# Cross-sectional cycle threshold values reflect epidemic dynamics of COVID-19 in Madagascar

**DOI:** 10.1101/2021.07.06.21259473

**Authors:** Soa Fy Andriamandimby, Cara E. Brook, Norosoa Razanazatovo, Jean-Marius Rakotondramanga, Fidisoa Rasambainarivo, Vaomalala Raharimanga, Iony Manitra Razanajatovo, Reziky Mangahasimbola, Richter Razafindratsimandresy, Santatra Randrianarisoa, Barivola Bernardson, Joelinotahiana Hasina Rabarison, Mirella Randrianarisoa, Frédérick Stanley Nasolo, Roger Mario Rabetombosoa, Rindra Randremanana, Jean-Michel Héraud, Philippe Dussart

## Abstract

As the national reference laboratory for febrile illness in Madagascar, we processed samples from the first epidemic wave of COVID-19, between March and September 2020. We fit generalized additive models to cycle threshold (C_t_) value data from our RT-qPCR platform, demonstrating a peak in high viral load, low-C_t_ value infections temporally coincident with peak epidemic growth rates estimated in real time from publicly-reported incidence data and retrospectively from our own laboratory testing data across three administrative regions. We additionally demonstrate a statistically significant effect of duration of time since infection onset on C_t_ value, suggesting that C_t_ value can be used as a biomarker of the stage at which an individual is sampled in the course of an infection trajectory. As an extension, the population-level C_t_ distribution at a given timepoint can be used to estimate population-level epidemiological dynamics. We illustrate this concept by adopting a recently-developed, nested modeling approach, embedding a within-host viral kinetics model within a population-level Susceptible-Exposed-Infectious-Recovered (SEIR) framework, to mechanistically estimate epidemic growth rates from cross-sectional C_t_ distributions across three regions in Madagascar. We find that C_t_-derived epidemic growth estimates slightly precede those derived from incidence data across the first epidemic wave, suggesting delays in surveillance and case reporting. Our findings indicate that public reporting of C_t_ values could offer an important resource for epidemiological inference in low surveillance settings, enabling forecasts of impending incidence peaks in regions with limited case reporting.

## Supplementary material for "Cross-sectional cycle threshold values reflect epidemic dynamics of COVID-19 in Madagascar": github.com/carabrook/Mada-Ct-Distribute

### Sheet: Table of Contents
Tab	Description
Table S1.	Model parameters (for viral kinetics + SEIR + Gaussian process models)
Table S2.	Dilution series of Ct value returned from disparate RT-qPCR platforms inoculated with three virus isolates.
Table S3.	Fitted linear mixed effect regression models to tissue culture inoculations in Table S2.
Table S4.	Summary output from longitudinal Ct GAMs (Fig. 2D) by region
Table S5.	Summary output from individual trajectory GAMs
Table S6.	Summary output from population-level symptom status GAM
Table S7.	Convergence diagnostics and posterior quantiles for Gaussian process-Ct models
Table S8.	Convergence diagnostics and posterior quantiles for SEIR-Ct models

### Sheet: Table S1
Table S1. Model parameters
Model	Parameter	Description	Prior Point Estimate	Prior	Notes
Viral kinetics model	t_eclipse	time from infection to initial viral growth	0 days	fixed	from Hay et al. 2020
Viral kinetics model	C_zero	Ct value at time of infection	37	fixed	TaqPath N gene threshold for positivity
Viral kinetics model	t_peak	time from initial viral growth to peak viral load	5 days	fixed	from Hay et al. 2020
Viral kinetics model	C_peak	modal Ct value at peak viral load	18.08	﻿Normal(18.08, 2.00)	estimated from Madagascar data; lower than BWH and MNH parameters in Hay et al. 2020
Viral kinetics model	t_switch	time from peak viral load to secondary waning phase	12.72 days	Normal(12.72, 3)	estimated from Madagascar data; similar to BWH parameter in Hay et al. 2020
Viral kinetics model	C_switch	modal Ct value at a=t_eclipse + t_peak + t_switch	36	fixed	in between MNH and BWH or MNH parameter in Hay et al. 2020
Viral kinetics model	t_LOD	time from infection until modal Ct value is equal to limit of detection	Inf (plateau)	fixed	from Hay et al. 2020
Viral kinetics model	p_addl	daily probability of detectability loss after t_switch	0.095	﻿Beta(9.04,85.77)	estimated from Madagascar data; slightly lower than BWH or MNH parameter in Hay et al. 2020
Viral kinetics model	VL_LOD	limit of detection of viral load (log10 RNA copies/mL)	3	fixed	same in our system as in Hay et al. 2020
Viral kinetics model	C_LOD	limit of detection of Ct value	37	fixed	TaqPath N gene threshold for positivity
Viral kinetics model	sigma_obs	initial scale parameter for the Gumbel distribution until a=t_eclipse+t_peak+t_switch	5	Normal(5,0.50)	estimated from Madagascar data; equal to BWH parameter in Hay et al. 2020
Viral kinetics model	s_mod	multiplicative factor applied to scale parameter for the Gumbel distribution starting at a=t_eclipse + t_peak+t_switch+t_scale	0.25	fixed	estimated from Madagascar data; lower than BWH and MNH parameter from Hay et al. 2020
Viral kinetics model	t_mod	time from secondary waning phase until Gumbel distribution reaches its minimum scale parameter	14 days	fixed	from Hay et al. 2020
SEIR model	R_0	Basic reproduction number	Estimated, multiple timepoints, multiple locations	﻿Log-normal(log(2.00), 0.60) and bound between (1.00, 10.0)	estimated from Madagascar data; on par with Hay et al. 2020
SEIR model	t_0	Effective seed time	Estimated, multiple timepoints, multiple locations	﻿Uniform(2020-02-01, 2020-04-15)	estimated from Madagascar data; on par with Hay et al. 2020
SEIR model	I_0	Proportion infected at seed time	﻿0.002 (1 in 500)	fixed	from Hay et al. 2020
SEIR model	1/sigma	incubation period	4 days	Log-normal(log(4.0), 0.25)	from Hay et al. 2020
SEIR model	1/gamma	infectious period	4 days	Log-normal(log(4.0), 0.5)	from Hay et al. 2020
Gaussian process model	upsilon	maximum covariance between two timepoints	1.5	fixed	from Hay et al. 2020
Gaussian process model	rho	rate of decline of the covariance between two timepoints as the temporal distance between them decreases	0.03	fixed	from Hay et al. 2020

### Sheet: Table S2
Table S2. Dilution series of Ct value returned from disparate RT-qPCR platforms inoculated with three virus isolates.
machine	test	target	dilution	run	isolate	replicate	Ct
QuantStudio5	Berlin Charity	E	1	1	1	1	10.5088
QuantStudio5	Berlin Charity	E	0.1	1	1	1	13.8535
QuantStudio5	Berlin Charity	E	0.01	1	1	1	17.2146
QuantStudio5	Berlin Charity	E	0.001	1	1	1	20.5326
QuantStudio5	Berlin Charity	E	0.0001	1	1	1	23.7429
QuantStudio5	Berlin Charity	E	1e-05	1	1	1	26.9454
QuantStudio5	Berlin Charity	E	1e-06	1	1	1	30.0303
QuantStudio5	Berlin Charity	E	1e-07	1	1	1	33.2988
QuantStudio5	Berlin Charity	E	1e-08	1	1	1	35.306
QuantStudio5	Berlin Charity	E	1	1	1	2	10.8248
QuantStudio5	Berlin Charity	E	0.1	1	1	2	13.7692
QuantStudio5	Berlin Charity	E	0.01	1	1	2	16.67
QuantStudio5	Berlin Charity	E	0.001	1	1	2	20.3419
QuantStudio5	Berlin Charity	E	0.0001	1	1	2	23.5762
QuantStudio5	Berlin Charity	E	1e-05	1	1	2	26.873
QuantStudio5	Berlin Charity	E	1e-06	1	1	2	30.8295
QuantStudio5	Berlin Charity	E	1e-07	1	1	2	33.2162
QuantStudio5	Berlin Charity	E	1e-08	1	1	2	34.6456
QuantStudio5	Berlin Charity	E	1	1	1	3	11.639
QuantStudio5	Berlin Charity	E	0.1	1	1	3	14.598
QuantStudio5	Berlin Charity	E	0.01	1	1	3	17.844
QuantStudio5	Berlin Charity	E	0.001	1	1	3	21.13
QuantStudio5	Berlin Charity	E	0.0001	1	1	3	24.36
QuantStudio5	Berlin Charity	E	1e-05	1	1	3	27.679
QuantStudio5	Berlin Charity	E	1e-06	1	1	3	30.793
QuantStudio5	Berlin Charity	E	1e-07	1	1	3	33.304
QuantStudio5	Berlin Charity	E	1e-08	1	1	3	35.126
QuantStudio5	Berlin Charity	E	1	1	2	1	9.18843
QuantStudio5	Berlin Charity	E	0.1	1	2	1	13.6904
QuantStudio5	Berlin Charity	E	0.01	1	2	1	17.4389
QuantStudio5	Berlin Charity	E	0.001	1	2	1	20.6028
QuantStudio5	Berlin Charity	E	0.0001	1	2	1	23.527
QuantStudio5	Berlin Charity	E	1e-05	1	2	1	27.1172
QuantStudio5	Berlin Charity	E	1e-06	1	2	1	30.0222
QuantStudio5	Berlin Charity	E	1e-07	1	2	1	33.1797
QuantStudio5	Berlin Charity	E	1e-08	1	2	1	36.7894
QuantStudio5	Berlin Charity	E	1	1	2	2	10.7453
QuantStudio5	Berlin Charity	E	0.1	1	2	2	13.7271
QuantStudio5	Berlin Charity	E	0.01	1	2	2	16.8401
QuantStudio5	Berlin Charity	E	0.001	1	2	2	20.0235
QuantStudio5	Berlin Charity	E	0.0001	1	2	2	23.3298
QuantStudio5	Berlin Charity	E	1e-05	1	2	2	26.7566
QuantStudio5	Berlin Charity	E	1e-06	1	2	2	29.6319
QuantStudio5	Berlin Charity	E	1e-07	1	2	2	33.4385
QuantStudio5	Berlin Charity	E	1e-08	1	2	2	34.3735
QuantStudio5	Berlin Charity	E	1	1	2	3	11.228
QuantStudio5	Berlin Charity	E	0.1	1	2	3	14.397
QuantStudio5	Berlin Charity	E	0.01	1	2	3	18.783
QuantStudio5	Berlin Charity	E	0.001	1	2	3	21.059
QuantStudio5	Berlin Charity	E	0.0001	1	2	3	24.248
QuantStudio5	Berlin Charity	E	1e-05	1	2	3	27.813
QuantStudio5	Berlin Charity	E	1e-06	1	2	3	31.774
QuantStudio5	Berlin Charity	E	1e-07	1	2	3	33.197
QuantStudio5	Berlin Charity	E	1e-08	1	2	3	35.015
QuantStudio5	Berlin Charity	E	1	1	3	1	11.591
QuantStudio5	Berlin Charity	E	0.1	1	3	1	14.945
QuantStudio5	Berlin Charity	E	0.01	1	3	1	18.033
QuantStudio5	Berlin Charity	E	0.001	1	3	1	21.334
QuantStudio5	Berlin Charity	E	0.0001	1	3	1	24.532
QuantStudio5	Berlin Charity	E	1e-05	1	3	1	28.074
QuantStudio5	Berlin Charity	E	1e-06	1	3	1	31.084
QuantStudio5	Berlin Charity	E	1e-07	1	3	1	33.139
QuantStudio5	Berlin Charity	E	1e-08	1	3	1	35.935
QuantStudio5	Berlin Charity	E	1	1	3	2	12.2588
QuantStudio5	Berlin Charity	E	0.1	1	3	2	14.9905
QuantStudio5	Berlin Charity	E	0.01	1	3	2	18.0663
QuantStudio5	Berlin Charity	E	0.001	1	3	2	21.3663
QuantStudio5	Berlin Charity	E	0.0001	1	3	2	24.457
QuantStudio5	Berlin Charity	E	1e-05	1	3	2	27.9362
QuantStudio5	Berlin Charity	E	1e-06	1	3	2	30.9934
QuantStudio5	Berlin Charity	E	1e-07	1	3	2	34.0747
QuantStudio5	Berlin Charity	E	1e-08	1	3	2	39.7663
QuantStudio5	Berlin Charity	E	1	1	3	3	12.3358
QuantStudio5	Berlin Charity	E	0.1	1	3	3	15.7469
QuantStudio5	Berlin Charity	E	0.01	1	3	3	18.9891
QuantStudio5	Berlin Charity	E	0.001	1	3	3	22.1815
QuantStudio5	Berlin Charity	E	0.0001	1	3	3	25.5005
QuantStudio5	Berlin Charity	E	1e-05	1	3	3	29.6309
QuantStudio5	Berlin Charity	E	1e-06	1	3	3	31.1942
QuantStudio5	Berlin Charity	E	1e-07	1	3	3	34.5693
QuantStudio5	Berlin Charity	E	1e-08	1	3	3	36.3431
QuantStudio5	TaqPath	N	1	1	1	1	12.816
QuantStudio5	TaqPath	N	0.1	1	1	1	15.741
QuantStudio5	TaqPath	N	0.01	1	1	1	18.919
QuantStudio5	TaqPath	N	0.001	1	1	1	21.965
QuantStudio5	TaqPath	N	0.0001	1	1	1	24.962
QuantStudio5	TaqPath	N	1e-05	1	1	1	27.737
QuantStudio5	TaqPath	N	1e-06	1	1	1	31.849
QuantStudio5	TaqPath	N	1e-07	1	1	1	34.111
QuantStudio5	TaqPath	N	1e-08	1	1	1	37.304
QuantStudio5	TaqPath	ORF1ab	1	1	1	1	11.418
QuantStudio5	TaqPath	ORF1ab	0.1	1	1	1	14.59
QuantStudio5	TaqPath	ORF1ab	0.01	1	1	1	17.877
QuantStudio5	TaqPath	ORF1ab	0.001	1	1	1	20.878
QuantStudio5	TaqPath	ORF1ab	0.0001	1	1	1	24.097
QuantStudio5	TaqPath	ORF1ab	1e-05	1	1	1	26.788
QuantStudio5	TaqPath	ORF1ab	1e-06	1	1	1	30.907
QuantStudio5	TaqPath	ORF1ab	1e-07	1	1	1	33.005
QuantStudio5	TaqPath	ORF1ab	1e-08	1	1	1	39.72
QuantStudio5	TaqPath	S	1	1	1	1	12.153
QuantStudio5	TaqPath	S	0.1	1	1	1	14.878
QuantStudio5	TaqPath	S	0.01	1	1	1	17.965
QuantStudio5	TaqPath	S	0.001	1	1	1	21.146
QuantStudio5	TaqPath	S	0.0001	1	1	1	24.063
QuantStudio5	TaqPath	S	1e-05	1	1	1	26.976
QuantStudio5	TaqPath	S	1e-06	1	1	1	30.976
QuantStudio5	TaqPath	S	1e-07	1	1	1	33.809
QuantStudio5	TaqPath	S	1e-08	1	1	1	NA
QuantStudio5	TaqPath	N	1	1	2	1	13.478
QuantStudio5	TaqPath	N	0.1	1	2	1	15.686
QuantStudio5	TaqPath	N	0.01	1	2	1	18.962
QuantStudio5	TaqPath	N	0.001	1	2	1	22.316
QuantStudio5	TaqPath	N	0.0001	1	2	1	24.575
QuantStudio5	TaqPath	N	1e-05	1	2	1	28.41
QuantStudio5	TaqPath	N	1e-06	1	2	1	32.106
QuantStudio5	TaqPath	N	1e-07	1	2	1	35.337
QuantStudio5	TaqPath	N	1e-08	1	2	1	NA
QuantStudio5	TaqPath	ORF1ab	1	1	2	1	11.453
QuantStudio5	TaqPath	ORF1ab	0.1	1	2	1	14.494
QuantStudio5	TaqPath	ORF1ab	0.01	1	2	1	17.783
QuantStudio5	TaqPath	ORF1ab	0.001	1	2	1	21.14
QuantStudio5	TaqPath	ORF1ab	0.0001	1	2	1	23.408
QuantStudio5	TaqPath	ORF1ab	1e-05	1	2	1	27.564
QuantStudio5	TaqPath	ORF1ab	1e-06	1	2	1	31.172
QuantStudio5	TaqPath	ORF1ab	1e-07	1	2	1	33.882
QuantStudio5	TaqPath	ORF1ab	1e-08	1	2	1	37.264
QuantStudio5	TaqPath	S	1	1	2	1	12
QuantStudio5	TaqPath	S	0.1	1	2	1	14.556
QuantStudio5	TaqPath	S	0.01	1	2	1	17.718
QuantStudio5	TaqPath	S	0.001	1	2	1	21.086
QuantStudio5	TaqPath	S	0.0001	1	2	1	23.316
QuantStudio5	TaqPath	S	1e-05	1	2	1	27.381
QuantStudio5	TaqPath	S	1e-06	1	2	1	31.028
QuantStudio5	TaqPath	S	1e-07	1	2	1	33.935
QuantStudio5	TaqPath	S	1e-08	1	2	1	NA
QuantStudio5	TaqPath	N	1	1	3	1	13.733
QuantStudio5	TaqPath	N	0.1	1	3	1	16.829
QuantStudio5	TaqPath	N	0.01	1	3	1	19.451
QuantStudio5	TaqPath	N	0.001	1	3	1	23.712
QuantStudio5	TaqPath	N	0.0001	1	3	1	25.916
QuantStudio5	TaqPath	N	1e-05	1	3	1	29.58
QuantStudio5	TaqPath	N	1e-06	1	3	1	32.874
QuantStudio5	TaqPath	N	1e-07	1	3	1	36.389
QuantStudio5	TaqPath	N	1e-08	1	3	1	NA
QuantStudio5	TaqPath	ORF1ab	1	1	3	1	12.287
QuantStudio5	TaqPath	ORF1ab	0.1	1	3	1	15.655
QuantStudio5	TaqPath	ORF1ab	0.01	1	3	1	18.319
QuantStudio5	TaqPath	ORF1ab	0.001	1	3	1	23.394
QuantStudio5	TaqPath	ORF1ab	0.0001	1	3	1	24.788
QuantStudio5	TaqPath	ORF1ab	1e-05	1	3	1	28.526
QuantStudio5	TaqPath	ORF1ab	1e-06	1	3	1	31.795
QuantStudio5	TaqPath	ORF1ab	1e-07	1	3	1	34.977
QuantStudio5	TaqPath	ORF1ab	1e-08	1	3	1	37.658
QuantStudio5	TaqPath	S	1	1	3	1	12.835
QuantStudio5	TaqPath	S	0.1	1	3	1	15.97
QuantStudio5	TaqPath	S	0.01	1	3	1	18.503
QuantStudio5	TaqPath	S	0.001	1	3	1	23.468
QuantStudio5	TaqPath	S	0.0001	1	3	1	24.907
QuantStudio5	TaqPath	S	1e-05	1	3	1	28.59
QuantStudio5	TaqPath	S	1e-06	1	3	1	31.923
QuantStudio5	TaqPath	S	1e-07	1	3	1	35.854
QuantStudio5	TaqPath	S	1e-08	1	3	1	NA
QuantStudio5	DAAN	N	1	1	1	1	10.803
QuantStudio5	DAAN	N	0.1	1	1	1	14.084
QuantStudio5	DAAN	N	0.01	1	1	1	17.33
QuantStudio5	DAAN	N	0.001	1	1	1	20.656
QuantStudio5	DAAN	N	0.0001	1	1	1	23.98
QuantStudio5	DAAN	N	1e-05	1	1	1	27.52
QuantStudio5	DAAN	N	1e-06	1	1	1	30.58
QuantStudio5	DAAN	N	1e-07	1	1	1	33.88
QuantStudio5	DAAN	N	1e-08	1	1	1	36.398
QuantStudio5	DAAN	ORF1ab	1	1	1	1	11.32
QuantStudio5	DAAN	ORF1ab	0.1	1	1	1	14.996
QuantStudio5	DAAN	ORF1ab	0.01	1	1	1	18.362
QuantStudio5	DAAN	ORF1ab	0.001	1	1	1	21.812
QuantStudio5	DAAN	ORF1ab	0.0001	1	1	1	25.303
QuantStudio5	DAAN	ORF1ab	1e-05	1	1	1	28.874
QuantStudio5	DAAN	ORF1ab	1e-06	1	1	1	31.971
QuantStudio5	DAAN	ORF1ab	1e-07	1	1	1	35.212
QuantStudio5	DAAN	ORF1ab	1e-08	1	1	1	40.578
QuantStudio5	DAAN	N	1	1	2	1	10.441
QuantStudio5	DAAN	N	0.1	1	2	1	13.714
QuantStudio5	DAAN	N	0.01	1	2	1	17.239
QuantStudio5	DAAN	N	0.001	1	2	1	20.399
QuantStudio5	DAAN	N	0.0001	1	2	1	23.751
QuantStudio5	DAAN	N	1e-05	1	2	1	27.122
QuantStudio5	DAAN	N	1e-06	1	2	1	30.51
QuantStudio5	DAAN	N	1e-07	1	2	1	34.341
QuantStudio5	DAAN	N	1e-08	1	2	1	36.213
QuantStudio5	DAAN	ORF1ab	1	1	2	1	11.264
QuantStudio5	DAAN	ORF1ab	0.1	1	2	1	14.664
QuantStudio5	DAAN	ORF1ab	0.01	1	2	1	18.253
QuantStudio5	DAAN	ORF1ab	0.001	1	2	1	21.603
QuantStudio5	DAAN	ORF1ab	0.0001	1	2	1	25.082
QuantStudio5	DAAN	ORF1ab	1e-05	1	2	1	28.72
QuantStudio5	DAAN	ORF1ab	1e-06	1	2	1	31.891
QuantStudio5	DAAN	ORF1ab	1e-07	1	2	1	35.201
QuantStudio5	DAAN	ORF1ab	1e-08	1	2	1	38.256
QuantStudio5	DAAN	N	1	1	3	1	11.672
QuantStudio5	DAAN	N	0.1	1	3	1	15.116
QuantStudio5	DAAN	N	0.01	1	3	1	18.394
QuantStudio5	DAAN	N	0.001	1	3	1	21.81
QuantStudio5	DAAN	N	0.0001	1	3	1	24.911
QuantStudio5	DAAN	N	1e-05	1	3	1	28.422
QuantStudio5	DAAN	N	1e-06	1	3	1	31.681
QuantStudio5	DAAN	N	1e-07	1	3	1	35.81
QuantStudio5	DAAN	N	1e-08	1	3	1	38.941
QuantStudio5	DAAN	ORF1ab	1	1	3	1	12.532
QuantStudio5	DAAN	ORF1ab	0.1	1	3	1	16.083
QuantStudio5	DAAN	ORF1ab	0.01	1	3	1	19.447
QuantStudio5	DAAN	ORF1ab	0.001	1	3	1	23.045
QuantStudio5	DAAN	ORF1ab	0.0001	1	3	1	26.225
QuantStudio5	DAAN	ORF1ab	1e-05	1	3	1	29.8
QuantStudio5	DAAN	ORF1ab	1e-06	1	3	1	32.841
QuantStudio5	DAAN	ORF1ab	1e-07	1	3	1	35.979
QuantStudio5	DAAN	ORF1ab	1e-08	1	3	1	39.307
QuantStudio5	DAAN	N	1	2	1	1	10.704
QuantStudio5	DAAN	N	0.1	2	1	1	14.116
QuantStudio5	DAAN	N	0.01	2	1	1	17.46
QuantStudio5	DAAN	N	0.001	2	1	1	20.72
QuantStudio5	DAAN	N	0.0001	2	1	1	23.929
QuantStudio5	DAAN	N	1e-05	2	1	1	27.375
QuantStudio5	DAAN	N	1e-06	2	1	1	30.793
QuantStudio5	DAAN	N	1e-07	2	1	1	33.667
QuantStudio5	DAAN	N	1e-08	2	1	1	37.111
QuantStudio5	DAAN	ORF1ab	1	2	1	1	11.383
QuantStudio5	DAAN	ORF1ab	0.1	2	1	1	15.001
QuantStudio5	DAAN	ORF1ab	0.01	2	1	1	18.56
QuantStudio5	DAAN	ORF1ab	0.001	2	1	1	21.973
QuantStudio5	DAAN	ORF1ab	0.0001	2	1	1	25.368
QuantStudio5	DAAN	ORF1ab	1e-05	2	1	1	28.833
QuantStudio5	DAAN	ORF1ab	1e-06	2	1	1	32.273
QuantStudio5	DAAN	ORF1ab	1e-07	2	1	1	35.406
QuantStudio5	DAAN	ORF1ab	1e-08	2	1	1	38.097
QuantStudio5	DAAN	N	1	2	2	1	10.659
QuantStudio5	DAAN	N	0.1	2	2	1	13.931
QuantStudio5	DAAN	N	0.01	2	2	1	17.3
QuantStudio5	DAAN	N	0.001	2	2	1	20.621
QuantStudio5	DAAN	N	0.0001	2	2	1	22.996
QuantStudio5	DAAN	N	1e-05	2	2	1	27.267
QuantStudio5	DAAN	N	1e-06	2	2	1	30.541
QuantStudio5	DAAN	N	1e-07	2	2	1	34.244
QuantStudio5	DAAN	N	1e-08	2	2	1	37.223
QuantStudio5	DAAN	ORF1ab	1	2	2	1	11.42
QuantStudio5	DAAN	ORF1ab	0.1	2	2	1	14.881
QuantStudio5	DAAN	ORF1ab	0.01	2	2	1	18.347
QuantStudio5	DAAN	ORF1ab	0.001	2	2	1	21.802
QuantStudio5	DAAN	ORF1ab	0.0001	2	2	1	24.638
QuantStudio5	DAAN	ORF1ab	1e-05	2	2	1	28.75
QuantStudio5	DAAN	ORF1ab	1e-06	2	2	1	32.194
QuantStudio5	DAAN	ORF1ab	1e-07	2	2	1	35.528
QuantStudio5	DAAN	ORF1ab	1e-08	2	2	1	40.392
QuantStudio5	DAAN	N	1	2	3	1	11.837
QuantStudio5	DAAN	N	0.1	2	3	1	15.211
QuantStudio5	DAAN	N	0.01	2	3	1	18.506
QuantStudio5	DAAN	N	0.001	2	3	1	21.778
QuantStudio5	DAAN	N	0.0001	2	3	1	25.281
QuantStudio5	DAAN	N	1e-05	2	3	1	28.489
QuantStudio5	DAAN	N	1e-06	2	3	1	31.695
QuantStudio5	DAAN	N	1e-07	2	3	1	34.606
QuantStudio5	DAAN	N	1e-08	2	3	1	39.089
QuantStudio5	DAAN	ORF1ab	1	2	3	1	12.656
QuantStudio5	DAAN	ORF1ab	0.1	2	3	1	16.124
QuantStudio5	DAAN	ORF1ab	0.01	2	3	1	19.537
QuantStudio5	DAAN	ORF1ab	0.001	2	3	1	22.983
QuantStudio5	DAAN	ORF1ab	0.0001	2	3	1	26.571
QuantStudio5	DAAN	ORF1ab	1e-05	2	3	1	29.869
QuantStudio5	DAAN	ORF1ab	1e-06	2	3	1	32.987
QuantStudio5	DAAN	ORF1ab	1e-07	2	3	1	36.431
QuantStudio5	DAAN	ORF1ab	1e-08	2	3	1	38.803
QuantStudio5	DAAN	N	1	3	1	1	10.663
QuantStudio5	DAAN	N	0.1	3	1	1	14.092
QuantStudio5	DAAN	N	0.01	3	1	1	17.4
QuantStudio5	DAAN	N	0.001	3	1	1	20.703
QuantStudio5	DAAN	N	0.0001	3	1	1	23.958
QuantStudio5	DAAN	N	1e-05	3	1	1	26.705
QuantStudio5	DAAN	N	1e-06	3	1	1	30.515
QuantStudio5	DAAN	N	1e-07	3	1	1	34.049
QuantStudio5	DAAN	N	1e-08	3	1	1	37.067
QuantStudio5	DAAN	ORF1ab	1	3	1	1	12.592
QuantStudio5	DAAN	ORF1ab	0.1	3	1	1	16.484
QuantStudio5	DAAN	ORF1ab	0.01	3	1	1	19.973
QuantStudio5	DAAN	ORF1ab	0.001	3	1	1	23.587
QuantStudio5	DAAN	ORF1ab	0.0001	3	1	1	26.99
QuantStudio5	DAAN	ORF1ab	1e-05	3	1	1	29.993
QuantStudio5	DAAN	ORF1ab	1e-06	3	1	1	33.895
QuantStudio5	DAAN	ORF1ab	1e-07	3	1	1	37.505
QuantStudio5	DAAN	ORF1ab	1e-08	3	1	1	40.907
QuantStudio5	DAAN	N	1	3	2	1	10.543
QuantStudio5	DAAN	N	0.1	3	2	1	13.913
QuantStudio5	DAAN	N	0.01	3	2	1	17.349
QuantStudio5	DAAN	N	0.001	3	2	1	20.804
QuantStudio5	DAAN	N	0.0001	3	2	1	23.621
QuantStudio5	DAAN	N	1e-05	3	2	1	27.308
QuantStudio5	DAAN	N	1e-06	3	2	1	30.625
QuantStudio5	DAAN	N	1e-07	3	2	1	33.489
QuantStudio5	DAAN	N	1e-08	3	2	1	37.42
QuantStudio5	DAAN	ORF1ab	1	3	2	1	12.502
QuantStudio5	DAAN	ORF1ab	0.1	3	2	1	16.288
QuantStudio5	DAAN	ORF1ab	0.01	3	2	1	19.97
QuantStudio5	DAAN	ORF1ab	0.001	3	2	1	23.67
QuantStudio5	DAAN	ORF1ab	0.0001	3	2	1	26.611
QuantStudio5	DAAN	ORF1ab	1e-05	3	2	1	30.557
QuantStudio5	DAAN	ORF1ab	1e-06	3	2	1	33.696
QuantStudio5	DAAN	ORF1ab	1e-07	3	2	1	37.232
QuantStudio5	DAAN	ORF1ab	1e-08	3	2	1	40.949
QuantStudio5	DAAN	N	1	3	3	1	11.548
QuantStudio5	DAAN	N	0.1	3	3	1	15.245
QuantStudio5	DAAN	N	0.01	3	3	1	18.609
QuantStudio5	DAAN	N	0.001	3	3	1	22.038
QuantStudio5	DAAN	N	0.0001	3	3	1	25.006
QuantStudio5	DAAN	N	1e-05	3	3	1	28.39
QuantStudio5	DAAN	N	1e-06	3	3	1	31.618
QuantStudio5	DAAN	N	1e-07	3	3	1	35.844
QuantStudio5	DAAN	N	1e-08	3	3	1	NA
QuantStudio5	DAAN	ORF1ab	1	3	3	1	11.548
QuantStudio5	DAAN	ORF1ab	0.1	3	3	1	15.245
QuantStudio5	DAAN	ORF1ab	0.01	3	3	1	18.609
QuantStudio5	DAAN	ORF1ab	0.001	3	3	1	22.038
QuantStudio5	DAAN	ORF1ab	0.0001	3	3	1	25.006
QuantStudio5	DAAN	ORF1ab	1e-05	3	3	1	28.39
QuantStudio5	DAAN	ORF1ab	1e-06	3	3	1	31.618
QuantStudio5	DAAN	ORF1ab	1e-07	3	3	1	35.844
QuantStudio5	DAAN	ORF1ab	1e-08	3	3	1	NA
QuantStudio5	Hong Kong	ORF1ab	1	1	1	1	16.666
QuantStudio5	Hong Kong	ORF1ab	0.1	1	1	1	18.297
QuantStudio5	Hong Kong	ORF1ab	0.01	1	1	1	21.861
QuantStudio5	Hong Kong	ORF1ab	0.001	1	1	1	26.398
QuantStudio5	Hong Kong	ORF1ab	0.0001	1	1	1	30.59
QuantStudio5	Hong Kong	ORF1ab	1e-05	1	1	1	34.832
QuantStudio5	Hong Kong	N	1	1	1	1	17.106
QuantStudio5	Hong Kong	N	0.1	1	1	1	20.925
QuantStudio5	Hong Kong	N	0.01	1	1	1	24.263
QuantStudio5	Hong Kong	N	0.001	1	1	1	28.235
QuantStudio5	Hong Kong	N	0.0001	1	1	1	35.687
QuantStudio5	Hong Kong	N	1e-05	1	1	1	37.101
QuantStudio5	Hong Kong	N	1e-06	1	1	1	NA
QuantStudio5	Hong Kong	ORF1ab	1	1	2	1	15.917
QuantStudio5	Hong Kong	ORF1ab	0.1	1	2	1	18.141
QuantStudio5	Hong Kong	ORF1ab	0.01	1	2	1	21.47
QuantStudio5	Hong Kong	ORF1ab	0.001	1	2	1	25.102
QuantStudio5	Hong Kong	ORF1ab	0.0001	1	2	1	32.395
QuantStudio5	Hong Kong	ORF1ab	1e-05	1	2	1	36.74
QuantStudio5	Hong Kong	N	1	1	2	1	14.958
QuantStudio5	Hong Kong	N	0.1	1	2	1	18.769
QuantStudio5	Hong Kong	N	0.01	1	2	1	23.088
QuantStudio5	Hong Kong	N	0.001	1	2	1	28.077
QuantStudio5	Hong Kong	N	0.0001	1	2	1	33.355
QuantStudio5	Hong Kong	N	1e-05	1	2	1	38.874
QuantStudio5	Hong Kong	N	1e-06	1	2	1	NA
QuantStudio5	Hong Kong	N	1e-07	1	2	1	NA
QuantStudio5	Hong Kong	N	1e-08	1	2	1	NA
QuantStudio5	Hong Kong	ORF1ab	1	1	3	1	16.533
QuantStudio5	Hong Kong	ORF1ab	0.1	1	3	1	19.633
QuantStudio5	Hong Kong	ORF1ab	0.01	1	3	1	22.687
QuantStudio5	Hong Kong	ORF1ab	0.001	1	3	1	28.233
QuantStudio5	Hong Kong	ORF1ab	0.0001	1	3	1	33.914
QuantStudio5	Hong Kong	ORF1ab	1e-05	1	3	1	37.374
QuantStudio5	Hong Kong	N	1	1	3	1	16.161
QuantStudio5	Hong Kong	N	0.1	1	3	1	19.275
QuantStudio5	Hong Kong	N	0.01	1	3	1	24.601
QuantStudio5	Hong Kong	N	0.001	1	3	1	28.905
QuantStudio5	Hong Kong	N	0.0001	1	3	1	34.372
QuantStudio5	Hong Kong	N	1e-05	1	3	1	NA
QuantStudio5	Hong Kong	N	1e-06	1	3	1	NA
QuantStudio5	Hong Kong	N	1e-07	1	3	1	NA
QuantStudio5	Hong Kong	N	1e-08	1	3	1	NA
QuantStudio5	Hong Kong	ORF1ab	0.001	2	1	1	NA
QuantStudio5	Hong Kong	ORF1ab	0.0001	2	1	1	NA
QuantStudio5	Hong Kong	ORF1ab	1e-05	2	1	1	NA
QuantStudio5	Hong Kong	N	1	2	1	1	15.329
QuantStudio5	Hong Kong	N	0.1	2	1	1	17.6
QuantStudio5	Hong Kong	N	0.01	2	1	1	23.217
QuantStudio5	Hong Kong	N	0.001	2	1	1	27.391
QuantStudio5	Hong Kong	N	0.0001	2	1	1	34.791
QuantStudio5	Hong Kong	N	1e-05	2	1	1	37.812
QuantStudio5	Hong Kong	N	1e-06	2	1	1	NA
QuantStudio5	Hong Kong	ORF1ab	0.001	2	2	1	NA
QuantStudio5	Hong Kong	ORF1ab	0.0001	2	2	1	NA
QuantStudio5	Hong Kong	ORF1ab	1e-05	2	2	1	NA
QuantStudio5	Hong Kong	N	0.1	2	2	1	18.905
QuantStudio5	Hong Kong	N	0.01	2	2	1	23.478
QuantStudio5	Hong Kong	N	0.001	2	2	1	27.768
QuantStudio5	Hong Kong	N	0.0001	2	2	1	33.564
QuantStudio5	Hong Kong	N	1e-05	2	2	1	37.849
QuantStudio5	Hong Kong	N	1e-06	2	2	1	NA
QuantStudio5	Hong Kong	N	1e-07	2	2	1	NA
QuantStudio5	Hong Kong	N	1e-08	2	2	1	NA
QuantStudio5	Hong Kong	ORF1ab	0.001	2	3	1	NA
QuantStudio5	Hong Kong	ORF1ab	0.0001	2	3	1	NA
QuantStudio5	Hong Kong	ORF1ab	1e-05	2	3	1	NA
QuantStudio5	Hong Kong	N	1	2	3	1	16.213
QuantStudio5	Hong Kong	N	0.1	2	3	1	20.062
QuantStudio5	Hong Kong	N	0.01	2	3	1	24.754
QuantStudio5	Hong Kong	N	0.001	2	3	1	30.244
QuantStudio5	Hong Kong	N	0.0001	2	3	1	34.613
QuantStudio5	Hong Kong	N	1e-05	2	3	1	NA
QuantStudio5	Hong Kong	N	1e-06	2	3	1	NA
QuantStudio5	Hong Kong	N	1e-07	2	3	1	NA
QuantStudio5	Hong Kong	N	1e-08	2	3	1	NA
QuantStudio5	Hong Kong	ORF1ab	0.001	3	1	1	NA
QuantStudio5	Hong Kong	ORF1ab	0.0001	3	1	1	NA
QuantStudio5	Hong Kong	ORF1ab	1e-05	3	1	1	NA
QuantStudio5	Hong Kong	N	0.1	3	1	1	19.487
QuantStudio5	Hong Kong	N	0.01	3	1	1	23.532
QuantStudio5	Hong Kong	N	0.001	3	1	1	28.356
QuantStudio5	Hong Kong	N	0.0001	3	1	1	34.429
QuantStudio5	Hong Kong	N	1e-05	3	1	1	NA
QuantStudio5	Hong Kong	N	1e-06	3	1	1	NA
QuantStudio5	Hong Kong	ORF1ab	1	3	2	1	14.217
QuantStudio5	Hong Kong	ORF1ab	0.1	3	2	1	19.241
QuantStudio5	Hong Kong	ORF1ab	0.01	3	2	1	22.366
QuantStudio5	Hong Kong	ORF1ab	0.001	3	2	1	26.459
QuantStudio5	Hong Kong	ORF1ab	0.0001	3	2	1	33.796
QuantStudio5	Hong Kong	ORF1ab	1e-05	3	2	1	37.48
QuantStudio5	Hong Kong	N	1	3	2	1	15.853
QuantStudio5	Hong Kong	N	0.1	3	2	1	19.219
QuantStudio5	Hong Kong	N	0.01	3	2	1	24.745
QuantStudio5	Hong Kong	N	0.001	3	2	1	29.449
QuantStudio5	Hong Kong	N	0.0001	3	2	1	34.413
QuantStudio5	Hong Kong	N	1e-05	3	2	1	39.153
QuantStudio5	Hong Kong	N	1e-06	3	2	1	NA
QuantStudio5	Hong Kong	N	1e-07	3	2	1	NA
QuantStudio5	Hong Kong	N	1e-08	3	2	1	NA
QuantStudio5	Hong Kong	ORF1ab	1	3	3	1	14.963
QuantStudio5	Hong Kong	ORF1ab	0.1	3	3	1	17.277
QuantStudio5	Hong Kong	ORF1ab	0.01	3	3	1	22.373
QuantStudio5	Hong Kong	ORF1ab	0.001	3	3	1	27.948
QuantStudio5	Hong Kong	ORF1ab	0.0001	3	3	1	33.165
QuantStudio5	Hong Kong	ORF1ab	1e-05	3	3	1	NA
QuantStudio5	Hong Kong	N	0.001	3	3	1	29.052
QuantStudio5	Hong Kong	N	0.0001	3	3	1	33.729
QuantStudio5	Hong Kong	N	1e-05	3	3	1	38.254
QuantStudio5	Hong Kong	N	1e-06	3	3	1	NA
QuantStudio5	Hong Kong	N	1e-07	3	3	1	NA
QuantStudio5	Hong Kong	N	1e-08	3	3	1	NA
QuantStudio5	Sarbecov	E	1	1	1	1	11.799
QuantStudio5	Sarbecov	E	0.1	1	1	1	14.39
QuantStudio5	Sarbecov	E	0.01	1	1	1	18.465
QuantStudio5	Sarbecov	E	0.001	1	1	1	20.188
QuantStudio5	Sarbecov	E	0.0001	1	1	1	23.597
QuantStudio5	Sarbecov	E	1e-05	1	1	1	27.013
QuantStudio5	Sarbecov	E	1e-06	1	1	1	30.085
QuantStudio5	Sarbecov	E	1e-07	1	1	1	35.436
QuantStudio5	Sarbecov	E	1e-08	1	1	1	37.337
QuantStudio5	Sarbecov	E	1	1	1	2	11.605
QuantStudio5	Sarbecov	E	0.1	1	1	2	13.462
QuantStudio5	Sarbecov	E	0.01	1	1	2	18.387
QuantStudio5	Sarbecov	E	0.001	1	1	2	20.368
QuantStudio5	Sarbecov	E	0.0001	1	1	2	24.125
QuantStudio5	Sarbecov	E	1e-05	1	1	2	27.118
QuantStudio5	Sarbecov	E	1e-06	1	1	2	30.031
QuantStudio5	Sarbecov	E	1e-07	1	1	2	33.652
QuantStudio5	Sarbecov	E	1e-08	1	1	2	36.634
QuantStudio5	Sarbecov	E	1	1	1	3	12.706
QuantStudio5	Sarbecov	E	0.1	1	1	3	16.056
QuantStudio5	Sarbecov	E	0.01	1	1	3	19.563
QuantStudio5	Sarbecov	E	0.001	1	1	3	22.406
QuantStudio5	Sarbecov	E	0.0001	1	1	3	26.071
QuantStudio5	Sarbecov	E	1e-05	1	1	3	29.548
QuantStudio5	Sarbecov	E	1e-06	1	1	3	32.285
QuantStudio5	Sarbecov	E	1e-07	1	1	3	36.437
QuantStudio5	Sarbecov	E	1	1	2	1	11.422
QuantStudio5	Sarbecov	E	0.1	1	2	1	15.08
QuantStudio5	Sarbecov	E	0.01	1	2	1	17.015
QuantStudio5	Sarbecov	E	0.001	1	2	1	21.708
QuantStudio5	Sarbecov	E	0.0001	1	2	1	24.87
QuantStudio5	Sarbecov	E	1e-07	1	2	1	34.106
QuantStudio5	Sarbecov	E	1e-08	1	2	1	37.953
QuantStudio5	Sarbecov	E	1	1	2	2	10.826
QuantStudio5	Sarbecov	E	0.1	1	2	2	15.405
QuantStudio5	Sarbecov	E	0.01	1	2	2	18.153
QuantStudio5	Sarbecov	E	0.001	1	2	2	20.584
QuantStudio5	Sarbecov	E	0.0001	1	2	2	23.345
QuantStudio5	Sarbecov	E	1e-05	1	2	2	26.827
QuantStudio5	Sarbecov	E	1e-06	1	2	2	30.566
QuantStudio5	Sarbecov	E	1e-07	1	2	2	33.238
QuantStudio5	Sarbecov	E	1e-08	1	2	2	36.422
QuantStudio5	Sarbecov	E	1	1	2	3	13.472
QuantStudio5	Sarbecov	E	0.1	1	2	3	15.744
QuantStudio5	Sarbecov	E	0.01	1	2	3	19.332
QuantStudio5	Sarbecov	E	0.001	1	2	3	22.703
QuantStudio5	Sarbecov	E	0.0001	1	2	3	26.173
QuantStudio5	Sarbecov	E	1e-05	1	2	3	29.363
QuantStudio5	Sarbecov	E	1e-06	1	2	3	34.373
QuantStudio5	Sarbecov	E	1e-07	1	2	3	36.125
QuantStudio5	Sarbecov	E	1	1	3	1	12.307
QuantStudio5	Sarbecov	E	0.1	1	3	1	16.969
QuantStudio5	Sarbecov	E	0.01	1	3	1	20.276
QuantStudio5	Sarbecov	E	0.001	1	3	1	23.887
QuantStudio5	Sarbecov	E	0.0001	1	3	1	25.022
QuantStudio5	Sarbecov	E	1e-05	1	3	1	29.596
QuantStudio5	Sarbecov	E	1e-06	1	3	1	31.127
QuantStudio5	Sarbecov	E	1e-07	1	3	1	34.386
QuantStudio5	Sarbecov	E	1e-08	1	3	1	36.392
QuantStudio5	Sarbecov	E	1	1	3	2	11.528
QuantStudio5	Sarbecov	E	0.1	1	3	2	14.531
QuantStudio5	Sarbecov	E	0.01	1	3	2	18.402
QuantStudio5	Sarbecov	E	0.001	1	3	2	21.607
QuantStudio5	Sarbecov	E	0.0001	1	3	2	25.029
QuantStudio5	Sarbecov	E	1e-05	1	3	2	28.444
QuantStudio5	Sarbecov	E	1e-06	1	3	2	31.059
QuantStudio5	Sarbecov	E	1e-07	1	3	2	34.393
QuantStudio5	Sarbecov	E	1e-08	1	3	2	36.566
QuantStudio5	Sarbecov	E	1	1	3	3	13.705
QuantStudio5	Sarbecov	E	0.1	1	3	3	17.437
QuantStudio5	Sarbecov	E	0.01	1	3	3	20.823
QuantStudio5	Sarbecov	E	0.001	1	3	3	23.986
QuantStudio5	Sarbecov	E	0.0001	1	3	3	27.173
QuantStudio5	Sarbecov	E	1e-05	1	3	3	31.046
QuantStudio5	Sarbecov	E	1e-06	1	3	3	34.091
QuantStudio5	Sarbecov	E	1e-07	1	3	3	36.423
QuantStudio5	Sarbecov	E	1e-08	1	3	3	NA
GeneXpert	GeneXpert	E	1	1	1	1	10.4
GeneXpert	GeneXpert	E	0.1	1	1	1	13.3
GeneXpert	GeneXpert	E	0.01	1	1	1	16.8
GeneXpert	GeneXpert	E	0.001	1	1	1	20.1
GeneXpert	GeneXpert	E	0.0001	1	1	1	26.1
GeneXpert	GeneXpert	E	1e-05	1	1	1	27.1
GeneXpert	GeneXpert	E	1e-06	1	1	1	30.3
GeneXpert	GeneXpert	E	1e-07	1	1	1	33
GeneXpert	GeneXpert	E	1e-08	1	1	1	36.6
GeneXpert	GeneXpert	N	1	1	1	1	12.7
GeneXpert	GeneXpert	N	0.1	1	1	1	16.2
GeneXpert	GeneXpert	N	0.01	1	1	1	19.6
GeneXpert	GeneXpert	N	0.001	1	1	1	22.8
GeneXpert	GeneXpert	N	1e-05	1	1	1	29.9
GeneXpert	GeneXpert	N	1e-06	1	1	1	33.6
GeneXpert	GeneXpert	N	1e-07	1	1	1	36.6
GeneXpert	GeneXpert	N	1e-08	1	1	1	39.8
GeneXpert	GeneXpert	E	1	1	2	1	10.1
GeneXpert	GeneXpert	E	0.1	1	2	1	13
GeneXpert	GeneXpert	E	0.01	1	2	1	15.8
GeneXpert	GeneXpert	E	0.001	1	2	1	19.4
GeneXpert	GeneXpert	E	0.0001	1	2	1	23.3
GeneXpert	GeneXpert	E	1e-05	1	2	1	26.2
GeneXpert	GeneXpert	E	1e-06	1	2	1	29.3
GeneXpert	GeneXpert	E	1e-07	1	2	1	33
GeneXpert	GeneXpert	E	1e-08	1	2	1	36.5
GeneXpert	GeneXpert	N	1	1	2	1	12.3
GeneXpert	GeneXpert	N	0.1	1	2	1	15.7
GeneXpert	GeneXpert	N	0.01	1	2	1	18.6
GeneXpert	GeneXpert	N	0.001	1	2	1	22.3
GeneXpert	GeneXpert	N	0.0001	1	2	1	26
GeneXpert	GeneXpert	N	1e-05	1	2	1	29.1
GeneXpert	GeneXpert	N	1e-06	1	2	1	32.4
GeneXpert	GeneXpert	N	1e-07	1	2	1	36.7
GeneXpert	GeneXpert	N	1e-08	1	2	1	39
GeneXpert	GeneXpert	E	1	1	3	1	11
GeneXpert	GeneXpert	E	0.1	1	3	1	14.3
GeneXpert	GeneXpert	E	0.01	1	3	1	17.6
GeneXpert	GeneXpert	E	0.001	1	3	1	21.2
GeneXpert	GeneXpert	E	0.0001	1	3	1	24.5
GeneXpert	GeneXpert	E	1e-05	1	3	1	28.3
GeneXpert	GeneXpert	E	1e-06	1	3	1	31.1
GeneXpert	GeneXpert	E	1e-07	1	3	1	34.7
GeneXpert	GeneXpert	E	1e-08	1	3	1	36.8
GeneXpert	GeneXpert	N	1	1	3	1	13.5
GeneXpert	GeneXpert	N	0.1	1	3	1	17.2
GeneXpert	GeneXpert	N	0.01	1	3	1	20.4
GeneXpert	GeneXpert	N	0.001	1	3	1	23.8
GeneXpert	GeneXpert	N	0.0001	1	3	1	27.4
GeneXpert	GeneXpert	N	1e-05	1	3	1	30.9
GeneXpert	GeneXpert	N	1e-06	1	3	1	34.3
GeneXpert	GeneXpert	N	1e-07	1	3	1	38.1
GeneXpert	GeneXpert	N	1e-08	1	3	1	40.5

### Sheet: Table S3
Table S3. Fitted linear mixed effect regression models to tissue culture inoculations in Table S2.
test	Estimate	Std. Error	t value	parameters	target	threshold_positive
Berlin Charity	11.4262	0.397736	28.7282	y-intercept	E	38
Berlin Charity	-3.14855	0.0293654	-107.22	slope	E	38
DAAN	11.0245	0.22356	49.3136	y-intercept	N	40
DAAN	-3.32368	0.0128596	-258.46	slope	N	40
DAAN	12.0563	0.251294	47.9768	y-intercept	ORF1ab	40
DAAN	-3.43702	0.0171981	-199.848	slope	ORF1ab	40
GeneXpert	10.4563	0.453454	23.0592	y-intercept	E	40
GeneXpert	-3.31	0.0459871	-71.9767	slope	E	40
GeneXpert	12.8556	0.46078	27.8997	y-intercept	N	40
GeneXpert	-3.41389	0.0214163	-159.406	slope	N	40
Hong Kong	15.0328	0.28101	53.4955	y-intercept	N	40
Hong Kong	-4.66233	0.0791232	-58.9249	slope	N	40
Hong Kong	14.5674	0.448184	32.5032	y-intercept	ORF1ab	40
Hong Kong	-4.33689	0.141287	-30.6956	slope	ORF1ab	40
Lightmix TibMolBiol	12.3114	0.40285	30.5608	y-intercept	E	38
Lightmix TibMolBiol	-3.20696	0.0311548	-102.936	slope	E	38
TaqPath	13.0319	0.418498	31.1398	y-intercept	N	37
TaqPath	-3.14685	0.0353552	-89.0067	slope	N	37
TaqPath	11.5888	0.384917	30.1074	y-intercept	ORF1ab	37
TaqPath	-3.25871	0.0521682	-62.4653	slope	ORF1ab	37
TaqPath	11.991	0.466682	25.6942	y-intercept	S	37
TaqPath	-3.18156	0.0434592	-73.208	slope	S	37
Sarbecov TibMolBiol	12.3114	0.40285	30.5608	y-intercept	E	38
Sarbecov TibMolBiol	-3.20696	0.0311548	-102.936	slope	E	38

### Sheet: Table S4
Table S4. Summary output from longitudinal Ct GAMs (Fig. 2A) by region
Significance codes: ***=0.001; **=0.01; *=0.05; . = 0.1
Table S2a. Summary of the Atsinanana longitudinal Ct values (family = gaussian, n=1414).
Term	value	T statistic	F-value	P-value	Effective degrees of freedom	Deviance explained (%)
						98.8
Intercept	26.427	6.096		<0.001***
date			7.746	<0.001***	5.731
test			42374.3	0.00263**	2.147
target			9448.97	0.186	1.318
patientID			84.409	<0.001***	723.427
Table S2b. Summary of the Analamanga longitudinal Ct values (family = gaussian, n=5207)
Term	value	T statistic	F-value	P-value	Effective degrees of freedom	Deviance explained (%)
						98.9
Intercept	25.52	0.004		0.997
date			83.29	<0.001***	6
test			381600	<0.001***	5.99
target			1500000	<0.001***	2.99
patientID			214900000	<0.001***	3393.08
Table S2c. Summary of the National longitudinal Ct values (family = gaussian, n=8055).
Term	value	T statistic	F-value	P-value	Effective degrees of freedom	Deviance explained (%)
						98.9
Intercept	26.26	0.136		0.892
date			107.8	<0.001***	2.76
test			522174	<0.001***	6
target			2.17767e+06	<0.001***	3
patientID			87153.7	<0.001***	5143.72

### Sheet: Table S5
Table S5. Summary output from individual trajectory GAMs
Significance codes: ***=0.001; **=0.01; *=0.05; . = 0.1
Table S5a. Summary of the individual trajectory GAM with no symptom effects (family = gaussian, n=4832).
Term	value	T statistic	F-value	P-value	Effective degrees of freedom	Deviance explained (%)
						92.7
Intercept	27.2	0.004		0.997
days since infection onset			293.7	<0.001***	6
test			1244000	<0.001***	5.395
target			287700	<0.001***	3
patientID			21.32	<0.001***	2199.08
Table S5b. Summary of the individual trajectory GAM, including age and symptom effects (family = gaussian, n=4047).
Term	value	T statistic	F-value	P-value	Effective degrees of freedom	Deviance explained (%)
						98.5
Intercept	21.95	15.24		<0.001***
days since infection onset			37.79	<0.001***	3.978
age			0.693	0.405	1
test			6987000	<0.001***	5.73
target			9427000	<0.001***	3.2
symptom status			2009	0.00223**	1.716
patientID			89.85	<0.001***	2317.89

### Sheet: Table S6
Table S6. Summary output from population-level symptom status GAM
Significance codes: ***=0.001; **=0.01; *=0.05; . = 0.1
Table S3. Summary of the population-level sympom status GAM (family = gaussian, n=7886).
Term	value	T statistic	F-value	P-value	Effective degrees of freedom	Deviance explained (%)
						98.9
Intercept	20.107	75.8		<0.001***
age			1.683	0.195	1
test			210600000	<0.001***	6.103
target			5169000000	<0.001***	3.18
symptom status			119900000	<0.001***	0.914
patientID			26900	<0.001***	5031.52

### Sheet: Table S7
Table S7. Convergence diagnostics and posterior quantiles for Gaussian process-Ct models
region	run_version	timepoint	parameter	mean	0.025	0.25	psrf	psrf_uci	effective_sample_size
Atsinanana	gp	NA	viral_peak	18.9809	18.0555	18.6587	1.03189	1.09568	714.721
Atsinanana	gp	NA	obs_sd	4.84187	4.31514	4.65062	1.02448	1.07645	718.28
Atsinanana	gp	NA	t_switch	23.8477	19.2246	22.1988	1.00465	1.02304	660.933
Atsinanana	gp	NA	prob_detect	0.193087	0.131335	0.168986	1.00272	1.0183	756.16
Atsinanana	gp	NA	prob	-1.96415	-3.63117	-2.57738	1.00061	1.00938	790.16
Atsinanana	gp	NA	prob.1	-0.447461	-2.2521	-1.04671	1.01613	1.04979	923.675
Atsinanana	gp	NA	prob.2	-0.402484	-2.14422	-1.00993	1.00629	1.02638	915.831
Atsinanana	gp	NA	prob.3	-0.409858	-2.28138	-1.05918	1.00115	1.01183	804
Atsinanana	gp	NA	prob.4	-0.33152	-2.18769	-1.00438	0.999176	1.00033	894.692
Atsinanana	gp	NA	prob.5	-0.325251	-2.23942	-1.01825	1.00498	1.01663	868.801
Atsinanana	gp	NA	prob.6	-0.124943	-1.93459	-0.795801	0.998643	1.00286	745.139
Atsinanana	gp	NA	prob.7	-0.22215	-2.1372	-0.882492	1.00401	1.01932	853.564
Atsinanana	gp	NA	prob.8	-0.180528	-2.37189	-0.791573	1.00343	1.02007	782.744
Atsinanana	gp	NA	prob.9	-0.17675	-1.99783	-0.830437	1.00237	1.01692	921.395
Atsinanana	gp	NA	prob.10	-0.234829	-2.29093	-0.941635	1.00151	1.01464	877.691
Atsinanana	gp	NA	prob.11	-0.274365	-2.31311	-0.981065	1.00856	1.02627	823.494
Atsinanana	gp	NA	prob.12	-0.242781	-2.13475	-0.930739	1.02153	1.07238	807.28
Atsinanana	gp	NA	prob.13	-0.297776	-2.29276	-1.0095	1.00943	1.03376	764.087
Atsinanana	gp	NA	prob.14	-0.273466	-2.0166	-0.899089	1.00453	1.02242	764.503
Atsinanana	gp	NA	prob.15	-0.242783	-2.13429	-0.957505	0.997615	1.0007	862.719
Atsinanana	gp	NA	prob.16	-0.300429	-2.14887	-0.932225	1.01035	1.03731	871.402
Atsinanana	gp	NA	prob.17	-0.333953	-2.21757	-0.979872	0.998313	1.00299	750.964
Atsinanana	gp	NA	prob.18	-0.273287	-2.14653	-0.982288	1.0009	1.00966	851.629
Atsinanana	gp	NA	prob.19	-0.389681	-2.43412	-1.02062	1.00485	1.02188	691.791
Atsinanana	gp	NA	prob.20	-0.444013	-2.38498	-1.11698	0.998475	1.00425	804
Atsinanana	gp	NA	prob.21	-0.383452	-2.25336	-1.03701	1.00023	1.00491	788.86
Atsinanana	gp	NA	prob.22	-0.439757	-2.36845	-1.12205	1.00426	1.01966	848.359
Atsinanana	gp	NA	prob.23	-0.499716	-2.48411	-1.128	0.996149	0.997507	705.58
Atsinanana	gp	NA	prob.24	-0.569513	-2.35371	-1.29384	1.00605	1.01729	939.75
Atsinanana	gp	NA	prob.25	-0.511808	-2.51126	-1.16755	1.01349	1.04935	848.149
Atsinanana	gp	NA	prob.26	-0.526552	-2.47555	-1.1629	1.01113	1.03714	797.84
Atsinanana	gp	NA	prob.27	-0.605313	-2.60874	-1.21375	0.999975	1.00322	755.717
Atsinanana	gp	NA	prob.28	-0.557873	-2.47804	-1.18991	0.997335	0.998973	804
Atsinanana	gp	NA	prob.29	-0.563322	-2.58541	-1.21109	0.997347	0.99982	1179.8
Atsinanana	gp	NA	prob.30	-0.599331	-2.67634	-1.29334	1.00037	1.01062	865.216
Atsinanana	gp	NA	prob.31	-0.578233	-2.45272	-1.24994	1.01106	1.0257	738.213
Atsinanana	gp	NA	prob.32	-0.581224	-2.47095	-1.2331	1.0032	1.01798	1038.05
Atsinanana	gp	NA	prob.33	-0.503313	-2.60033	-1.19669	0.999258	1.00075	651.652
Atsinanana	gp	NA	prob.34	-0.519819	-2.42156	-1.17763	1.00885	1.03343	741.006
Atsinanana	gp	NA	prob.35	-0.431976	-2.34123	-1.06282	1.00452	1.01817	899.772
Atsinanana	gp	NA	prob.36	-0.478292	-2.20445	-1.15982	1.0015	1.01118	896.423
Atsinanana	gp	NA	prob.37	-0.459005	-2.3942	-1.0688	0.999817	1.0062	804
Atsinanana	gp	NA	prob.38	-0.375804	-2.21515	-1.0436	0.998175	1.00163	898.397
Atsinanana	gp	NA	prob.39	-0.400128	-2.30551	-1.09236	1.01387	1.03433	908.069
Atsinanana	gp	NA	prob.40	-0.354856	-2.34515	-1.05841	1.0044	1.02357	842.947
Atsinanana	gp	NA	prob.41	-0.333937	-2.22639	-0.961791	1.0042	1.01283	1122.52
Atsinanana	gp	NA	prob.42	-0.239895	-2.0285	-0.895372	1.00112	1.01222	763.266
Atsinanana	gp	NA	prob.43	-0.239784	-2.21885	-0.858062	1.00067	1.00709	758.263
Atsinanana	gp	NA	prob.44	-0.223637	-2.16294	-0.89081	0.998237	0.998928	804
Atsinanana	gp	NA	prob.45	-0.0568598	-1.8791	-0.757927	1.00041	1.0016	1018.56
Atsinanana	gp	NA	prob.46	-0.0486571	-2.02717	-0.735514	1.00921	1.03661	804
Atsinanana	gp	NA	prob.47	-0.041187	-2.03119	-0.701609	0.999654	1.00792	765.812
Atsinanana	gp	NA	prob.48	0.077166	-1.75302	-0.533003	1.00527	1.02352	855.926
Atsinanana	gp	NA	prob.49	0.0527745	-1.92194	-0.570708	1	1.00498	848.87
Atsinanana	gp	NA	prob.50	0.0844955	-1.88429	-0.54578	1.01521	1.05248	755.513
Atsinanana	gp	NA	prob.51	0.1241	-1.68064	-0.509586	1.0019	1.01396	750.062
Atsinanana	gp	NA	prob.52	0.184797	-1.87298	-0.471562	1.00713	1.02715	839.096
Atsinanana	gp	NA	prob.53	0.252447	-1.69613	-0.421969	1.0066	1.02539	780.22
Atsinanana	gp	NA	prob.54	0.223652	-1.6074	-0.375538	0.998877	1.00176	896.905
Atsinanana	gp	NA	prob.55	0.234821	-1.75311	-0.422472	1.01578	1.05691	865.226
Atsinanana	gp	NA	prob.56	0.331555	-1.46303	-0.353809	0.998069	1.00262	759.057
Atsinanana	gp	NA	prob.57	0.312845	-1.59273	-0.383597	1.00081	1.01038	804
Atsinanana	gp	NA	prob.58	0.339781	-1.53618	-0.348308	1.00247	1.01416	710.943
Atsinanana	gp	NA	prob.59	0.346128	-1.53219	-0.310113	1.01208	1.0454	825.258
Atsinanana	gp	NA	prob.60	0.353106	-1.60227	-0.287907	1.02163	1.07412	761.934
Atsinanana	gp	NA	prob.61	0.347226	-1.70374	-0.333412	1.00049	1.01027	855.204
Atsinanana	gp	NA	prob.62	0.375092	-1.61205	-0.276909	1.00384	1.0129	783.521
Atsinanana	gp	NA	prob.63	0.416016	-1.40608	-0.293203	1.00026	1.00902	868.33
Atsinanana	gp	NA	prob.64	0.406831	-1.54553	-0.278368	0.997927	0.998315	804
Atsinanana	gp	NA	prob.65	0.418466	-1.48028	-0.255125	1.01242	1.04397	995.978
Atsinanana	gp	NA	prob.66	0.382381	-1.50797	-0.285222	1.00906	1.03474	870.918
Atsinanana	gp	NA	prob.67	0.360842	-1.49612	-0.338075	1.00142	1.00407	891.611
Atsinanana	gp	NA	prob.68	0.384284	-1.48195	-0.263796	1.00447	1.01838	804
Atsinanana	gp	NA	prob.69	0.374563	-1.52095	-0.279607	1.00136	1.00757	817.399
Atsinanana	gp	NA	prob.70	0.337774	-1.58147	-0.370285	1.00477	1.02037	804
Atsinanana	gp	NA	prob.71	0.357115	-1.57422	-0.231548	1.00587	1.02176	862.462
Atsinanana	gp	NA	prob.72	0.329813	-1.61147	-0.323463	0.998372	1.00349	753.016
Atsinanana	gp	NA	prob.73	0.272726	-1.77555	-0.347013	1.00887	1.02044	864.757
Atsinanana	gp	NA	prob.74	0.321528	-1.76849	-0.396847	0.998013	1.00195	804
Atsinanana	gp	NA	prob.75	0.289606	-1.62118	-0.341033	1.00481	1.01132	848.265
Atsinanana	gp	NA	prob.76	0.295881	-1.57144	-0.360955	0.997684	1.00275	804
Atsinanana	gp	NA	prob.77	0.232917	-1.71507	-0.427875	0.998046	1.00326	804
Atsinanana	gp	NA	prob.78	0.200336	-1.78916	-0.477444	1.00858	1.03229	948.633
Atsinanana	gp	NA	prob.79	0.07507	-1.80869	-0.560701	1.00549	1.01959	789.688
Atsinanana	gp	NA	prob.80	0.00845288	-1.79229	-0.636258	1.00386	1.01904	804
Atsinanana	gp	NA	prob.81	0.0616556	-1.97646	-0.582699	1.00145	1.0137	888.377
Atsinanana	gp	NA	prob.82	-0.031198	-1.87558	-0.69696	0.998999	1.00491	763.803
Atsinanana	gp	NA	prob.83	0.215043	-1.65236	-0.426658	1.01492	1.0353	1038.92
Atsinanana	gp	NA	prob.84	0.240578	-1.69911	-0.357766	1.00379	1.01999	894.289
Atsinanana	gp	NA	prob.85	0.150498	-1.81978	-0.481968	1.01265	1.04107	848.96
Atsinanana	gp	NA	prob.86	0.203668	-1.59561	-0.48452	1.00699	1.02168	782.051
Atsinanana	gp	NA	prob.87	0.108401	-1.96821	-0.592035	1.00695	1.02928	939.375
Atsinanana	gp	NA	prob.88	0.10799	-1.73574	-0.600569	1.00684	1.01806	740.081
Atsinanana	gp	NA	prob.89	0.0823877	-1.87159	-0.610087	1.00197	1.00739	816.581
Atsinanana	gp	NA	prob.90	0.095992	-1.78736	-0.52923	1.00176	1.00562	804
Atsinanana	gp	NA	prob.91	0.0568344	-1.86026	-0.619202	1.00004	1.01012	858.977
Atsinanana	gp	NA	prob.92	0.151908	-1.73386	-0.530007	1.01322	1.04337	804
Atsinanana	gp	NA	prob.93	0.111581	-1.8429	-0.553881	1.00001	1.00737	841.16
Atsinanana	gp	NA	prob.94	0.0777394	-1.96078	-0.571104	1.00369	1.01982	804
Atsinanana	gp	NA	prob.95	-0.0167112	-1.93886	-0.721329	0.999173	1.00558	804
Atsinanana	gp	NA	prob.96	-0.0072242	-2.00111	-0.664177	1.00228	1.0131	933.121
Atsinanana	gp	NA	prob.97	0.0391799	-1.75626	-0.677332	0.997562	1.00163	932.165
Atsinanana	gp	NA	prob.98	0.0337891	-1.86802	-0.617564	1.00276	1.01567	751.477
Atsinanana	gp	NA	prob.99	0.00127426	-2.05586	-0.696674	1.00208	1.01517	804
Atsinanana	gp	NA	prob.100	-0.000291688	-1.90709	-0.650893	1.00731	1.02612	867.299
Atsinanana	gp	NA	prob.101	0.0256679	-1.79116	-0.668358	1.00106	1.01187	804
Atsinanana	gp	NA	prob.102	-0.0691333	-2.0295	-0.764433	1.00918	1.03711	804
Atsinanana	gp	NA	prob.103	-0.0627349	-2.00569	-0.721623	1.00281	1.00414	761.146
Atsinanana	gp	NA	prob.104	-0.0201606	-1.86673	-0.660345	1.0025	1.01304	791.387
Atsinanana	gp	NA	prob.105	-0.0472586	-1.93146	-0.694066	1.00882	1.03112	1273.21
Atsinanana	gp	NA	prob.106	-0.00942331	-1.99308	-0.678541	0.997732	1.00196	923.119
Atsinanana	gp	NA	prob.107	-0.0138541	-1.98482	-0.671947	0.999849	1.0072	804
Atsinanana	gp	NA	prob.108	-0.0970446	-1.99557	-0.781038	1.00335	1.01785	759.833
Atsinanana	gp	NA	prob.109	-0.0444977	-2.14674	-0.784648	1.00215	1.01568	954.397
Atsinanana	gp	NA	prob.110	-0.0874132	-2.03058	-0.815611	1.00129	1.01388	852.401
Atsinanana	gp	NA	prob.111	-0.109986	-2.0162	-0.778679	1.00312	1.01446	800.766
Atsinanana	gp	NA	prob.112	-0.175936	-2.25474	-0.812903	1.0104	1.03562	804
Atsinanana	gp	NA	prob.113	-0.127734	-2.0529	-0.805477	1.00105	1.00911	804
Atsinanana	gp	NA	prob.114	-0.190727	-2.15656	-0.902344	1.01093	1.04154	1058.46
Atsinanana	gp	NA	prob.115	-0.143693	-2.14719	-0.844937	0.997377	1.00131	839.162
Atsinanana	gp	NA	prob.116	-0.159298	-2.20542	-0.771403	1.00637	1.02213	804
Atsinanana	gp	NA	prob.117	-0.199365	-2.18738	-0.937113	1.00879	1.02725	760.927
Atsinanana	gp	NA	prob.118	-0.244291	-2.23187	-0.935823	1.00484	1.02342	763.119
Atsinanana	gp	NA	prob.119	-0.123679	-1.94508	-0.764778	1.00139	1.00303	710.095
Atsinanana	gp	NA	prob.120	-0.181661	-2.19106	-0.878354	1.00094	1.00715	996.29
Atsinanana	gp	NA	prob.121	-0.176346	-1.98655	-0.873316	1.00915	1.03026	864.474
Atsinanana	gp	NA	prob.122	-0.0494692	-1.92283	-0.725094	0.999993	1.0087	854.627
Atsinanana	gp	NA	prob.123	-0.159011	-2.14602	-0.775653	0.99787	1.00368	804
Atsinanana	gp	NA	prob.124	-0.229884	-2.13281	-0.94702	1.01333	1.04791	804
Atsinanana	gp	NA	prob.125	-0.229046	-2.08233	-0.960208	1.00217	1.00662	913.341
Atsinanana	gp	NA	prob.126	-0.238428	-2.12791	-0.932343	0.998865	1.00323	752.854
Atsinanana	gp	NA	prob.127	-0.146023	-2.19323	-0.760324	1.00052	1.00964	804
Atsinanana	gp	NA	prob.128	-0.121654	-2.18725	-0.728925	0.99882	1.00236	920.273
Atsinanana	gp	NA	prob.129	-0.0909342	-2.13767	-0.745312	1.00539	1.02342	804
Atsinanana	gp	NA	prob.130	-0.0890831	-2.00459	-0.756071	1.00389	1.01665	894.824
Atsinanana	gp	NA	prob.131	-0.139154	-2.001	-0.858071	0.999908	1.0076	797.046
Atsinanana	gp	NA	prob.132	-0.105912	-2.09305	-0.818799	1.00038	1.00675	975.508
Atsinanana	gp	NA	prob.133	-0.0786516	-2.04705	-0.736853	1.00374	1.01314	944.798
Atsinanana	gp	NA	prob.134	-0.167083	-2.20871	-0.853376	1.00299	1.0151	884.373
Atsinanana	gp	NA	prob.135	-0.13769	-2.19449	-0.83164	0.999883	1.00574	804
Atsinanana	gp	NA	prob.136	0.0615047	-1.83035	-0.609131	1.0053	1.02485	894.034
Atsinanana	gp	NA	prob.137	-0.0668165	-2.05281	-0.735093	1.03259	1.10025	1041.32
Atsinanana	gp	NA	prob.138	-0.0478197	-2.101	-0.733962	1.00033	1.00885	798.956
Atsinanana	gp	NA	prob.139	-0.063119	-1.93674	-0.72801	1.00875	1.021	852.716
Atsinanana	gp	NA	prob.140	-0.120908	-2.08188	-0.790764	1.00676	1.02293	766.436
Atsinanana	gp	NA	prob.141	-0.0585586	-2.08371	-0.752122	1.0055	1.02043	713.109
Atsinanana	gp	NA	prob.142	0.0508407	-1.9291	-0.615013	1.01017	1.03076	985.795
Atsinanana	gp	NA	prob.143	-0.01183	-1.9459	-0.704125	0.999247	1.00536	804
Atsinanana	gp	NA	prob.144	-0.0073251	-2.07987	-0.742578	1.01909	1.06175	856.585
Atsinanana	gp	NA	prob.145	0.0165453	-1.8643	-0.617149	1.00436	1.01795	703.291
Atsinanana	gp	NA	prob.146	-0.0532008	-1.82367	-0.771248	1.01692	1.05739	789.606
Atsinanana	gp	NA	prob.147	-0.0131969	-1.99883	-0.709434	1.00641	1.0282	804
Atsinanana	gp	NA	prob.148	0.00753758	-1.84939	-0.639538	1.01472	1.04347	804
Atsinanana	gp	NA	prob.149	-0.0234742	-2.08357	-0.665239	1.00045	1.0091	782.235
Atsinanana	gp	NA	prob.150	0.0373235	-2.03444	-0.581658	1.00077	1.00892	804
Atsinanana	gp	NA	prob.151	0.00401522	-1.88457	-0.713842	1.00234	1.00887	804
Atsinanana	gp	NA	prob.152	0.0280407	-1.867	-0.59918	1.00626	1.02492	804
Atsinanana	gp	NA	prob.153	-0.0203551	-1.89873	-0.726096	1.00218	1.01252	960.139
Atsinanana	gp	NA	prob.154	-0.0139974	-1.96613	-0.684427	1.00166	1.01021	1128.49
Analamanga	gp	NA	viral_peak	15.0976	14.62	14.9432	1.00364	1.0094	537.192
Analamanga	gp	NA	obs_sd	4.28806	3.91805	4.15128	1.01343	1.04407	496.245
Analamanga	gp	NA	t_switch	28.5879	26.2067	28.1103	1.07208	1.18074	423.17
Analamanga	gp	NA	prob_detect	0.333677	0.282495	0.315223	1.01441	1.04481	559.904
Analamanga	gp	NA	prob	0.619548	-1.0164	0.0394766	1.00245	1.01546	651.192
Analamanga	gp	NA	prob.1	0.134952	-1.82129	-0.495195	1.00266	1.01575	740.48
Analamanga	gp	NA	prob.2	0.0309657	-1.87707	-0.55798	1.02374	1.07568	746.301
Analamanga	gp	NA	prob.3	0.107881	-1.85845	-0.494837	0.995955	0.99663	867.335
Analamanga	gp	NA	prob.4	0.00750123	-1.767	-0.653291	1.02053	1.06331	804
Analamanga	gp	NA	prob.5	-0.0514925	-2.00693	-0.669903	1.00142	1.00464	739.3
Analamanga	gp	NA	prob.6	-0.0843829	-2.09533	-0.756484	0.999128	1.00669	804
Analamanga	gp	NA	prob.7	-0.139165	-2.06697	-0.776061	1.01322	1.04816	727.001
Analamanga	gp	NA	prob.8	-0.155074	-2.15185	-0.838666	1.00048	1.00843	804
Analamanga	gp	NA	prob.9	-0.209636	-2.09444	-0.8554	1.00497	1.02128	862.163
Analamanga	gp	NA	prob.10	-0.277974	-2.23262	-0.939307	1.00034	1.00211	642.915
Analamanga	gp	NA	prob.11	-0.340186	-2.31803	-0.990665	1.00671	1.02774	853.7
Analamanga	gp	NA	prob.12	-0.291055	-2.27111	-0.992573	1.00343	1.01753	826.988
Analamanga	gp	NA	prob.13	-0.364106	-2.225	-1.08535	1.01095	1.03897	741.643
Analamanga	gp	NA	prob.14	-0.283683	-2.17719	-0.921492	1.00332	1.01807	756.458
Analamanga	gp	NA	prob.15	-0.325496	-2.09937	-0.918947	0.99967	1.0077	804
Analamanga	gp	NA	prob.16	-0.327722	-2.06826	-0.973503	1.00388	1.01781	742.566
Analamanga	gp	NA	prob.17	-0.361456	-2.23439	-1.04343	1.00329	1.01614	788.297
Analamanga	gp	NA	prob.18	-0.345425	-2.24557	-0.990851	1.00567	1.02664	812.795
Analamanga	gp	NA	prob.19	-0.465267	-2.36664	-1.17192	1.00432	1.01127	804
Analamanga	gp	NA	prob.20	-0.426898	-2.33731	-1.03819	1.00592	1.02311	804
Analamanga	gp	NA	prob.21	-0.389362	-2.20565	-1.00703	1.00938	1.03033	804
Analamanga	gp	NA	prob.22	-0.394814	-2.29646	-1.02598	1.00202	1.015	804
Analamanga	gp	NA	prob.23	-0.432665	-2.3004	-1.03707	1.01043	1.03626	730.323
Analamanga	gp	NA	prob.24	-0.439514	-2.34127	-1.0522	1.00052	1.00844	905.506
Analamanga	gp	NA	prob.25	-0.490684	-2.41981	-1.27775	0.997268	0.998291	692.076
Analamanga	gp	NA	prob.26	-0.467915	-2.16527	-1.15237	0.99715	1.00147	804
Analamanga	gp	NA	prob.27	-0.477414	-2.5313	-1.13017	1.00662	1.02613	843.115
Analamanga	gp	NA	prob.28	-0.48106	-2.26598	-1.13892	0.99562	0.995724	804
Analamanga	gp	NA	prob.29	-0.489285	-2.45899	-1.2063	1.01315	1.04711	679.208
Analamanga	gp	NA	prob.30	-0.473791	-2.43448	-1.11727	1.00146	1.01462	746.056
Analamanga	gp	NA	prob.31	-0.439797	-2.4417	-1.11013	1.00591	1.0245	996.556
Analamanga	gp	NA	prob.32	-0.433088	-2.43156	-1.1475	1.02337	1.07422	714.159
Analamanga	gp	NA	prob.33	-0.504131	-2.63263	-1.15245	1.00472	1.02189	814.324
Analamanga	gp	NA	prob.34	-0.531879	-2.53636	-1.20878	1.00004	1.00975	804
Analamanga	gp	NA	prob.35	-0.500945	-2.29499	-1.12599	1.01256	1.03513	804
Analamanga	gp	NA	prob.36	-0.534404	-2.45924	-1.1753	0.998407	1.00028	762.272
Analamanga	gp	NA	prob.37	-0.516202	-2.28497	-1.23895	1.00098	1.00897	804
Analamanga	gp	NA	prob.38	-0.517057	-2.36446	-1.2209	1.01058	1.04143	823.75
Analamanga	gp	NA	prob.39	-0.534548	-2.4366	-1.21305	1.01971	1.06665	757.446
Analamanga	gp	NA	prob.40	-0.595059	-2.59894	-1.20641	1.02499	1.08174	735.846
Analamanga	gp	NA	prob.41	-0.531817	-2.38059	-1.23383	1.02294	1.07399	763.575
Analamanga	gp	NA	prob.42	-0.575488	-2.35019	-1.18984	1.00861	1.02734	804
Analamanga	gp	NA	prob.43	-0.55164	-2.3608	-1.18353	1.00388	1.00786	861.732
Analamanga	gp	NA	prob.44	-0.645633	-2.6967	-1.36512	1.00875	1.03628	843.722
Analamanga	gp	NA	prob.45	-0.524049	-2.37444	-1.22357	1.00162	1.01427	755.232
Analamanga	gp	NA	prob.46	-0.57235	-2.58241	-1.25504	1.00712	1.02518	804
Analamanga	gp	NA	prob.47	-0.511766	-2.49625	-1.1419	1.00263	1.01373	742.714
Analamanga	gp	NA	prob.48	-0.589415	-2.517	-1.27473	1.00144	1.01214	759.417
Analamanga	gp	NA	prob.49	-0.568402	-2.46741	-1.22498	0.997235	0.997786	822.042
Analamanga	gp	NA	prob.50	-0.510081	-2.42395	-1.18373	1.00006	1.00028	751.722
Analamanga	gp	NA	prob.51	-0.579908	-2.57766	-1.23741	1.00919	1.02169	899.826
Analamanga	gp	NA	prob.52	-0.567836	-2.3905	-1.22859	1.00364	1.01822	643.429
Analamanga	gp	NA	prob.53	-0.56807	-2.56381	-1.32755	1.00875	1.03046	789.574
Analamanga	gp	NA	prob.54	-0.542123	-2.63556	-1.24138	1.00002	1.00833	736.026
Analamanga	gp	NA	prob.55	-0.536737	-2.56258	-1.20772	0.997602	1.00049	1846.73
Analamanga	gp	NA	prob.56	-0.510857	-2.43004	-1.15081	1.0112	1.03205	807.207
Analamanga	gp	NA	prob.57	-0.61381	-2.46643	-1.34671	1.00042	1.01053	943.186
Analamanga	gp	NA	prob.58	-0.493168	-2.44811	-1.16267	0.997027	1.00008	806.167
Analamanga	gp	NA	prob.59	-0.524437	-2.46115	-1.21557	0.996953	0.999701	804
Analamanga	gp	NA	prob.60	-0.537302	-2.47642	-1.19694	1.00326	1.01104	749.514
Analamanga	gp	NA	prob.61	-0.52085	-2.34357	-1.14292	0.997301	1.00087	656.055
Analamanga	gp	NA	prob.62	-0.480574	-2.41193	-1.12531	1.00166	1.01158	750.92
Analamanga	gp	NA	prob.63	-0.465713	-2.30499	-1.13348	1.01034	1.0348	668.531
Analamanga	gp	NA	prob.64	-0.440446	-2.36343	-1.08361	0.998404	1.00494	798.67
Analamanga	gp	NA	prob.65	-0.399123	-2.42282	-1.09412	0.998262	1.00261	740.232
Analamanga	gp	NA	prob.66	-0.480946	-2.50592	-1.15722	1.00474	1.01983	823.682
Analamanga	gp	NA	prob.67	-0.440628	-2.33153	-1.13582	1.00042	1.01139	740.631
Analamanga	gp	NA	prob.68	-0.431716	-2.49853	-1.09854	0.998406	0.999638	697.072
Analamanga	gp	NA	prob.69	-0.525426	-2.57426	-1.18951	1.02181	1.07148	830.432
Analamanga	gp	NA	prob.70	-0.476489	-2.4175	-1.12765	1.00019	1.00523	948.915
Analamanga	gp	NA	prob.71	-0.471584	-2.43372	-1.12861	1.00836	1.03522	747.71
Analamanga	gp	NA	prob.72	-0.549783	-2.44769	-1.203	1.00312	1.00934	771.25
Analamanga	gp	NA	prob.73	-0.552762	-2.4149	-1.21965	1.01358	1.04596	571.093
Analamanga	gp	NA	prob.74	-0.578974	-2.41148	-1.20779	1.01517	1.05296	759.86
Analamanga	gp	NA	prob.75	-0.559957	-2.36779	-1.25073	1.00686	1.0275	709.397
Analamanga	gp	NA	prob.76	-0.590307	-2.69522	-1.22091	1.01713	1.03344	785.567
Analamanga	gp	NA	prob.77	-0.50552	-2.34904	-1.189	1.00076	1.0091	695.448
Analamanga	gp	NA	prob.78	-0.547547	-2.50747	-1.21061	1.04682	1.13687	640.205
Analamanga	gp	NA	prob.79	-0.502864	-2.49608	-1.20604	0.999532	1.00158	770.835
Analamanga	gp	NA	prob.80	-0.550325	-2.47548	-1.14131	0.999774	1.00868	567.527
Analamanga	gp	NA	prob.81	-0.494588	-2.38945	-1.18294	0.997697	1.00034	720.279
Analamanga	gp	NA	prob.82	-0.455749	-2.4716	-1.148	1.00243	1.01146	732.343
Analamanga	gp	NA	prob.83	-0.482217	-2.51745	-1.10159	1.00305	1.01743	769.739
Analamanga	gp	NA	prob.84	-0.527158	-2.39323	-1.18997	0.997663	0.999163	804
Analamanga	gp	NA	prob.85	-0.399535	-2.32542	-1.07621	1.00672	1.03032	581.603
Analamanga	gp	NA	prob.86	-0.362063	-2.22113	-1.01229	1.00216	1.01555	807.924
Analamanga	gp	NA	prob.87	-0.326107	-2.18604	-0.988806	0.998444	1.00232	1204.86
Analamanga	gp	NA	prob.88	-0.31505	-2.23069	-1.00677	1.00459	1.02113	711.535
Analamanga	gp	NA	prob.89	-0.187394	-1.9359	-0.788186	1.01389	1.04552	575.519
Analamanga	gp	NA	prob.90	-0.17897	-2.21458	-0.751187	1.02353	1.07822	663.777
Analamanga	gp	NA	prob.91	-0.0963945	-2.02854	-0.755517	1.00216	1.01342	586.137
Analamanga	gp	NA	prob.92	-0.0819202	-2.06005	-0.680344	1.00032	1.01082	582.598
Analamanga	gp	NA	prob.93	0.0159995	-1.98626	-0.696072	1.01153	1.03816	621.829
Analamanga	gp	NA	prob.94	0.0328913	-1.83257	-0.607439	1.01007	1.0399	837.463
Analamanga	gp	NA	prob.95	0.190575	-1.82456	-0.51234	1.01072	1.04193	620.636
Analamanga	gp	NA	prob.96	0.158797	-1.66377	-0.509683	0.999162	1.00543	784.228
Analamanga	gp	NA	prob.97	0.194221	-1.59519	-0.515471	1.01632	1.04946	690.135
Analamanga	gp	NA	prob.98	0.277227	-1.57988	-0.335783	1.00061	1.00297	804
Analamanga	gp	NA	prob.99	0.301522	-1.66318	-0.421707	1.0017	1.01257	556.46
Analamanga	gp	NA	prob.100	0.407015	-1.49024	-0.291135	0.998088	1.00277	590.05
Analamanga	gp	NA	prob.101	0.400837	-1.36713	-0.307025	1.00528	1.02409	475.647
Analamanga	gp	NA	prob.102	0.434388	-1.43488	-0.200362	1.00046	1.00827	686.263
Analamanga	gp	NA	prob.103	0.507309	-1.5382	-0.13437	1.0001	1.00436	1211.65
Analamanga	gp	NA	prob.104	0.477895	-1.45052	-0.202663	1.00651	1.02365	691.298
Analamanga	gp	NA	prob.105	0.505889	-1.3957	-0.127596	1.00674	1.03039	639.136
Analamanga	gp	NA	prob.106	0.451687	-1.60511	-0.239	0.999337	1.00559	804
Analamanga	gp	NA	prob.107	0.546639	-1.468	-0.13011	1.00367	1.01783	764.631
Analamanga	gp	NA	prob.108	0.487728	-1.51824	-0.156583	1.00653	1.02799	670.113
Analamanga	gp	NA	prob.109	0.615252	-1.33786	-0.0881639	1.00191	1.01518	763.71
Analamanga	gp	NA	prob.110	0.638714	-1.39615	-0.0410372	1.00485	1.01507	785.568
Analamanga	gp	NA	prob.111	0.409576	-1.44424	-0.275288	0.998138	1.00453	683.832
Analamanga	gp	NA	prob.112	0.433927	-1.42073	-0.221315	1.0025	1.01699	843.898
Analamanga	gp	NA	prob.113	0.336682	-1.60773	-0.277892	1.00385	1.01824	804
Analamanga	gp	NA	prob.114	0.430663	-1.57486	-0.223397	1.0044	1.02003	646.251
Analamanga	gp	NA	prob.115	0.458441	-1.4142	-0.196125	0.998218	1.00099	794.907
Analamanga	gp	NA	prob.116	0.508645	-1.22497	-0.138196	0.999857	1.00628	804
Analamanga	gp	NA	prob.117	0.531679	-1.32857	-0.116186	0.999978	1.00981	569.051
Analamanga	gp	NA	prob.118	0.138377	-1.75127	-0.519718	0.998858	1.00263	804
Analamanga	gp	NA	prob.119	0.058998	-1.74503	-0.582169	1.00221	1.00857	955.497
Analamanga	gp	NA	prob.120	0.03706	-1.85224	-0.655645	0.995445	0.995834	797.72
Analamanga	gp	NA	prob.121	0.341086	-1.63018	-0.23086	1.0355	1.11362	519.532
Analamanga	gp	NA	prob.122	0.400667	-1.51612	-0.260386	0.998605	1.00194	905.907
Analamanga	gp	NA	prob.123	0.241882	-1.73493	-0.402298	1.0037	1.02077	665.568
Analamanga	gp	NA	prob.124	-0.253432	-2.20405	-0.898705	1.0054	1.018	749.048
Analamanga	gp	NA	prob.125	-0.0491998	-1.96592	-0.730477	1.00436	1.01584	623.253
Analamanga	gp	NA	prob.126	-0.139546	-2.03217	-0.785842	1.00376	1.01368	534.572
Analamanga	gp	NA	prob.127	-0.254174	-2.06662	-0.906064	1.00429	1.02151	706.178
Analamanga	gp	NA	prob.128	-0.172015	-2.09404	-0.791261	1.0052	1.02361	564.347
Analamanga	gp	NA	prob.129	-0.283431	-2.07802	-0.976361	1.00381	1.02055	520.301
Analamanga	gp	NA	prob.130	-0.349839	-2.20329	-1.0461	1.0306	1.08303	587.966
Analamanga	gp	NA	prob.131	-0.429431	-2.33812	-1.09599	0.996942	1.00016	514.752
Analamanga	gp	NA	prob.132	-0.173921	-2.01984	-0.801861	1.00693	1.02754	1207.31
Analamanga	gp	NA	prob.133	-0.16373	-2.10463	-0.796194	0.998136	1.0009	514.819
Analamanga	gp	NA	prob.134	-0.0964774	-1.88802	-0.811284	1.00817	1.02586	460.252
Analamanga	gp	NA	prob.135	-0.28	-2.01903	-0.939445	1.02417	1.07893	406.306
Analamanga	gp	NA	prob.136	-0.255548	-2.06146	-0.917814	1.01145	1.04094	595.641
Analamanga	gp	NA	prob.137	-0.327842	-2.14767	-0.965439	1.00541	1.02104	509.106
Analamanga	gp	NA	prob.138	-0.449161	-2.27466	-1.09471	1.00103	1.01316	944.604
Analamanga	gp	NA	prob.139	-0.351066	-2.47061	-1.01951	0.999779	1.00505	523.942
Analamanga	gp	NA	prob.140	-0.371172	-2.28635	-1.002	1.00374	1.01036	670.507
Analamanga	gp	NA	prob.141	-0.401489	-2.52535	-1.03186	1.00806	1.01661	410.8
Analamanga	gp	NA	prob.142	-0.483779	-2.48436	-1.18063	1.0137	1.04509	418.902
Analamanga	gp	NA	prob.143	-0.528862	-2.43853	-1.1589	1.00656	1.0275	512.407
Analamanga	gp	NA	prob.144	-0.560106	-2.59571	-1.17821	1.00104	1.00736	526.535
Analamanga	gp	NA	prob.145	-0.545397	-2.48022	-1.23953	1.00828	1.0225	506.188
Analamanga	gp	NA	prob.146	-0.45851	-2.30275	-1.06388	1.01177	1.02788	518.859
Analamanga	gp	NA	prob.147	-0.428864	-2.38547	-1.06104	1.02184	1.07271	449.287
Analamanga	gp	NA	prob.148	-0.543059	-2.37725	-1.19973	0.996748	0.99724	489.954
Analamanga	gp	NA	prob.149	-0.423187	-2.33308	-1.07913	1.00457	1.01433	542.283
Analamanga	gp	NA	prob.150	-0.456037	-2.32574	-1.09163	1.00461	1.02391	541.468
Analamanga	gp	NA	prob.151	-0.435313	-2.26141	-1.10393	1.0162	1.05871	547.439
Analamanga	gp	NA	prob.152	-0.443669	-2.36354	-1.05827	1.01054	1.03465	490.729
Analamanga	gp	NA	prob.153	-0.595265	-2.41056	-1.26333	1.01753	1.05138	577.878
Analamanga	gp	NA	prob.154	-0.495914	-2.48767	-1.13856	1.00456	1.01202	595.67
Analamanga	gp	NA	prob.155	-0.438148	-2.37301	-1.1059	0.999221	1.00733	691.515
Analamanga	gp	NA	prob.156	-0.597867	-2.41886	-1.22277	1.00177	1.00953	766.725
Analamanga	gp	NA	prob.157	-0.414904	-2.37689	-1.05364	1.03062	1.0931	522.882
Analamanga	gp	NA	prob.158	-0.314844	-2.25379	-1.00523	1.00807	1.02782	544.585
Analamanga	gp	NA	prob.159	-0.395049	-2.31667	-1.07266	1.00326	1.0162	627.909
Analamanga	gp	NA	prob.160	-0.477613	-2.51202	-1.17078	1.00253	1.01197	489.595
Analamanga	gp	NA	prob.161	-0.466879	-2.34244	-1.17407	1.00972	1.03399	627.563
Analamanga	gp	NA	prob.162	-0.424881	-2.34652	-1.03378	1.00782	1.02243	490.984
Analamanga	gp	NA	prob.163	-0.50457	-2.41984	-1.15201	1.013	1.04635	551.285
Analamanga	gp	NA	prob.164	-0.456895	-2.39665	-1.0944	1.00699	1.0302	481.367
Analamanga	gp	NA	prob.165	-0.476182	-2.39611	-1.12024	0.999935	1.00804	505.438
Analamanga	gp	NA	prob.166	-0.445051	-2.42668	-1.12503	1.0041	1.02181	711.405
Analamanga	gp	NA	prob.167	-0.411416	-2.22157	-1.03056	1.00423	1.01469	657.047
Analamanga	gp	NA	prob.168	-0.362187	-2.35638	-1.00632	1.00553	1.02483	547.091
Analamanga	gp	NA	prob.169	-0.399253	-2.08079	-1.04755	0.999059	1.00604	710.084
Analamanga	gp	NA	prob.170	-0.473575	-2.51019	-1.15668	0.998265	1.00255	720.864
Analamanga	gp	NA	prob.171	-0.475005	-2.48664	-1.17108	1.00193	1.00563	717.26
Analamanga	gp	NA	prob.172	-0.467582	-2.27521	-1.11797	1.01205	1.03912	624.712
Analamanga	gp	NA	prob.173	-0.372591	-2.32788	-1.03804	1.00014	1.00346	598.292
Analamanga	gp	NA	prob.174	-0.488799	-2.42968	-1.08321	0.997846	1.00206	804
Analamanga	gp	NA	prob.175	-0.452733	-2.43827	-1.11598	1.01237	1.04695	680.95
Analamanga	gp	NA	prob.176	-0.303765	-2.16098	-0.942906	1.00208	1.00499	761.666
Analamanga	gp	NA	prob.177	-0.410562	-2.25825	-1.08473	0.998221	1.00414	804
Analamanga	gp	NA	prob.178	-0.446899	-2.36493	-1.14961	1.00465	1.01479	1048.46
Analamanga	gp	NA	prob.179	-0.362779	-2.27551	-1.09817	1.00201	1.01558	804
Analamanga	gp	NA	prob.180	-0.383419	-2.44976	-1.0023	1.00887	1.02593	761.214
Analamanga	gp	NA	prob.181	-0.342887	-2.16693	-1.02151	1.00862	1.01747	540.758
Analamanga	gp	NA	prob.182	-0.44363	-2.32525	-1.158	1.00134	1.01388	826.655
Analamanga	gp	NA	prob.183	-0.416809	-2.21675	-1.06996	1.00888	1.03481	804
Analamanga	gp	NA	prob.184	-0.479378	-2.31544	-1.21875	1.00124	1.0074	663.964
Analamanga	gp	NA	prob.185	-0.493929	-2.32164	-1.14472	1.00988	1.03864	849.031
Analamanga	gp	NA	prob.186	-0.461643	-2.34852	-1.16092	1.00232	1.01337	780.222
Analamanga	gp	NA	prob.187	-0.544053	-2.44813	-1.23245	1.0121	1.04245	757.206
Analamanga	gp	NA	prob.188	-0.546152	-2.50068	-1.20352	0.998823	1.00568	1011.18
Analamanga	gp	NA	prob.189	-0.59505	-2.50517	-1.24581	0.999886	1.0061	708.745
Analamanga	gp	NA	prob.190	-0.621463	-2.60785	-1.26761	0.995562	0.995782	961.68
Analamanga	gp	NA	prob.191	-0.720398	-2.60382	-1.33137	1.00756	1.03174	889.538
Analamanga	gp	NA	prob.192	-0.739347	-2.74649	-1.45995	1.00824	1.02532	804
Analamanga	gp	NA	prob.193	-0.780544	-2.94601	-1.42473	1.0045	1.01555	1009.64
Analamanga	gp	NA	prob.194	-0.775018	-2.60701	-1.37551	1.00131	1.01119	906.181
Analamanga	gp	NA	prob.195	-0.723738	-2.59953	-1.41212	0.998258	1.00325	689.466
Analamanga	gp	NA	prob.196	-0.85102	-2.68283	-1.53923	1.0034	1.01333	639.552
Analamanga	gp	NA	prob.197	-0.737898	-2.61587	-1.38002	1.00507	1.02077	890.196
Analamanga	gp	NA	prob.198	-0.821617	-2.70744	-1.59133	1.00645	1.01133	844.294
Analamanga	gp	NA	prob.199	-0.693063	-2.51595	-1.38513	0.9979	0.998821	851.825
Analamanga	gp	NA	prob.200	-0.662314	-2.55399	-1.34088	1.00534	1.02248	616.575
Analamanga	gp	NA	prob.201	-0.694595	-2.56922	-1.36227	1.00492	1.0173	616.973
Analamanga	gp	NA	prob.202	-0.756324	-2.60804	-1.39253	1.00425	1.00921	723.477
Analamanga	gp	NA	prob.203	-0.72631	-2.76573	-1.39214	1.00125	1.00703	798.352
Analamanga	gp	NA	prob.204	-0.661568	-2.58848	-1.32011	1.00403	1.01622	804
Analamanga	gp	NA	prob.205	-0.644942	-2.592	-1.3707	0.997968	1.00199	909.289
Analamanga	gp	NA	prob.206	-0.623018	-2.53689	-1.2531	0.998876	1.00657	760.287
Analamanga	gp	NA	prob.207	-0.598165	-2.61324	-1.27464	0.99959	1.00693	954.363
Analamanga	gp	NA	prob.208	-0.497683	-2.38571	-1.21211	1.00668	1.02547	804
Analamanga	gp	NA	prob.209	-0.47695	-2.4153	-1.11462	1.00144	1.00771	841.943
Analamanga	gp	NA	prob.210	-0.380167	-2.3921	-0.990504	1.00425	1.01288	804
Analamanga	gp	NA	prob.211	-0.332982	-2.15125	-1.00534	0.99746	1.00159	804
Analamanga	gp	NA	prob.212	-0.297854	-2.37164	-1.00048	0.99737	1.00099	809.606
Analamanga	gp	NA	prob.213	-0.259719	-2.30903	-0.911515	1.00168	1.01215	693.087
Analamanga	gp	NA	prob.214	-0.242198	-2.31587	-0.892876	1.00203	1.01292	739.845
Analamanga	gp	NA	prob.215	-0.226711	-2.3049	-0.931824	0.998935	1.00232	750.788
Analamanga	gp	NA	prob.216	-0.139906	-2.05144	-0.844948	1.00353	1.0132	636.5
Analamanga	gp	NA	prob.217	-0.179172	-2.06807	-0.846745	1.01371	1.04346	609.056
Analamanga	gp	NA	prob.218	-0.0483642	-1.99775	-0.743535	0.999801	1.00918	804
Analamanga	gp	NA	prob.219	-0.108108	-1.94009	-0.760135	1.00431	1.02057	687.325
Analamanga	gp	NA	prob.220	-0.055314	-2.03143	-0.75676	0.996612	0.997475	951.626
Analamanga	gp	NA	prob.221	-0.0239123	-1.96335	-0.711094	1.00905	1.03522	962.094
Analamanga	gp	NA	prob.222	0.0288867	-1.84858	-0.667761	0.996896	1.00003	811.555
Analamanga	gp	NA	prob.223	-0.0191375	-1.87366	-0.697688	1.00874	1.03188	794.177
Analamanga	gp	NA	prob.224	-0.000851489	-1.9137	-0.674737	1.00828	1.03096	1008.44
Analamanga	gp	NA	prob.225	-0.0703805	-1.93749	-0.733756	0.997947	0.998866	945.726
Analamanga	gp	NA	prob.226	-0.0329103	-2.06263	-0.701947	0.996566	0.998688	884.068
Analamanga	gp	NA	prob.227	0.0197901	-1.94288	-0.63936	1.01515	1.03295	904.7
Analamanga	gp	NA	prob.228	0.0318028	-1.84149	-0.628527	0.996092	0.996541	804
Analamanga	gp	NA	prob.229	0.0303002	-1.86176	-0.572266	1.01727	1.06122	804
Analamanga	gp	NA	prob.230	0.000852817	-1.84585	-0.683275	1.00276	1.01289	1063.4
Analamanga	gp	NA	prob.231	0.0460952	-1.94288	-0.530922	1.02569	1.07326	623.919
National	gp	NA	viral_peak	16.4155	15.9604	16.2649	1.01599	1.05733	380.208
National	gp	NA	obs_sd	4.78709	4.46766	4.67244	1.01179	1.04509	385.399
National	gp	NA	t_switch	28.5621	26.2388	28.0895	1.04783	1.121	201.326
National	gp	NA	prob_detect	0.376661	0.32605	0.358784	1.00833	1.03106	593.285
National	gp	NA	prob	0.858784	-0.749107	0.305966	1.02011	1.06077	816.036
National	gp	NA	prob.1	0.314892	-1.40344	-0.351986	0.996953	0.998634	804
National	gp	NA	prob.2	0.340574	-1.60951	-0.324399	1.00322	1.01378	721.152
National	gp	NA	prob.3	0.242338	-1.75017	-0.415138	1.02172	1.06016	517.087
National	gp	NA	prob.4	0.210764	-1.67283	-0.472202	1.00098	1.00307	912.374
National	gp	NA	prob.5	0.125454	-1.65717	-0.546211	1.00166	1.01108	612.488
National	gp	NA	prob.6	0.037009	-2.02077	-0.570122	1.00567	1.02036	576.192
National	gp	NA	prob.7	-0.0406216	-1.97742	-0.73025	1.00098	1.00608	671.37
National	gp	NA	prob.8	-0.0641155	-2.00501	-0.765948	1.00107	1.00773	748.123
National	gp	NA	prob.9	-0.0272178	-1.94548	-0.661047	0.998336	1.00408	765.261
National	gp	NA	prob.10	-0.137574	-2.13941	-0.810951	1.00535	1.01588	737.461
National	gp	NA	prob.11	-0.185769	-1.9514	-0.860517	1.00685	1.01811	467.13
National	gp	NA	prob.12	-0.261792	-2.32041	-0.91357	1.02918	1.09051	709.428
National	gp	NA	prob.13	-0.223674	-2.09824	-0.893387	1.00656	1.02485	804
National	gp	NA	prob.14	-0.300117	-2.25937	-0.988479	1.00628	1.02632	637.091
National	gp	NA	prob.15	-0.410001	-2.26518	-1.08263	1.00268	1.01605	700.496
National	gp	NA	prob.16	-0.395319	-2.30183	-1.07938	1.00384	1.01349	831.453
National	gp	NA	prob.17	-0.420566	-2.25002	-1.03338	1.00569	1.0198	740.349
National	gp	NA	prob.18	-0.370637	-2.35826	-1.07797	1.0182	1.06041	649.451
National	gp	NA	prob.19	-0.436909	-2.50116	-1.01205	1.00644	1.01739	818.615
National	gp	NA	prob.20	-0.454147	-2.37253	-1.09285	0.998655	1.0043	745.075
National	gp	NA	prob.21	-0.532365	-2.29038	-1.19339	1.00522	1.01743	661.891
National	gp	NA	prob.22	-0.595113	-2.52921	-1.25187	1.0045	1.01236	549.748
National	gp	NA	prob.23	-0.510589	-2.46147	-1.12934	1.00572	1.01601	752.946
National	gp	NA	prob.24	-0.576032	-2.54631	-1.26318	1.01536	1.0506	870.71
National	gp	NA	prob.25	-0.514827	-2.47052	-1.16685	1.00498	1.02444	756.146
National	gp	NA	prob.26	-0.552544	-2.46475	-1.17371	1.01993	1.0503	678.465
National	gp	NA	prob.27	-0.577316	-2.3105	-1.20686	1.00864	1.03541	477.193
National	gp	NA	prob.28	-0.596594	-2.58438	-1.20691	1.00231	1.01207	437.284
National	gp	NA	prob.29	-0.505668	-2.31945	-1.20678	1.00109	1.01085	704.045
National	gp	NA	prob.30	-0.545678	-2.44188	-1.2104	1.00189	1.00388	762.138
National	gp	NA	prob.31	-0.475474	-2.39593	-1.12644	0.999464	1.00486	873.997
National	gp	NA	prob.32	-0.480374	-2.48978	-1.13894	1.00727	1.0304	613.169
National	gp	NA	prob.33	-0.402475	-2.30414	-1.06165	1.0073	1.02766	509.064
National	gp	NA	prob.34	-0.498567	-2.48726	-1.21521	0.99751	1.00251	699.506
National	gp	NA	prob.35	-0.397178	-2.37958	-1.06701	0.999052	1.00392	641.995
National	gp	NA	prob.36	-0.49764	-2.30899	-1.19617	1.01005	1.03882	561.625
National	gp	NA	prob.37	-0.415205	-2.32854	-1.07046	1.0268	1.08591	659.511
National	gp	NA	prob.38	-0.395094	-2.45187	-1.0883	1.00473	1.01652	653.978
National	gp	NA	prob.39	-0.41961	-2.25333	-1.10149	1.00369	1.01862	596.139
National	gp	NA	prob.40	-0.306038	-2.13854	-1.01259	1.00736	1.02407	678.411
National	gp	NA	prob.41	-0.32113	-2.34914	-0.975869	1.008	1.02681	557.668
National	gp	NA	prob.42	-0.285147	-2.14581	-0.964551	1.00476	1.02455	679.106
National	gp	NA	prob.43	-0.294879	-2.06974	-0.922696	1.00431	1.02018	620.264
National	gp	NA	prob.44	-0.206758	-2.08532	-0.888536	1.01682	1.05486	811.443
National	gp	NA	prob.45	-0.183104	-1.94527	-0.840436	1.01297	1.04589	652.267
National	gp	NA	prob.46	-0.138681	-2.1323	-0.802976	1.00669	1.03012	648.378
National	gp	NA	prob.47	-0.168837	-1.98421	-0.882419	1.00527	1.02037	640.128
National	gp	NA	prob.48	-0.209914	-2.10489	-0.820195	0.999601	1.00791	670.734
National	gp	NA	prob.49	-0.0803009	-1.94147	-0.672837	1.00463	1.0097	718.206
National	gp	NA	prob.50	-0.085276	-1.88665	-0.741485	0.997581	1.0006	651.458
National	gp	NA	prob.51	-0.0560603	-2.04862	-0.693682	1.01161	1.04093	543.806
National	gp	NA	prob.52	-0.0892749	-1.8667	-0.743511	1.00129	1.01171	564.298
National	gp	NA	prob.53	-0.0709892	-2.0064	-0.725064	0.999802	1.00407	614.594
National	gp	NA	prob.54	-0.043664	-1.94515	-0.670402	0.999208	1.00583	675.459
National	gp	NA	prob.55	-0.11491	-1.93569	-0.792117	1.00604	1.0286	625.196
National	gp	NA	prob.56	-0.00664243	-1.95494	-0.660695	1.00667	1.02916	746.329
National	gp	NA	prob.57	0.035089	-1.88711	-0.616162	0.99886	1.00672	683.924
National	gp	NA	prob.58	-0.0318371	-1.95792	-0.71097	1.00313	1.01689	790.527
National	gp	NA	prob.59	0.0235282	-1.94879	-0.626817	1.01314	1.04838	540.641
National	gp	NA	prob.60	-0.00333569	-2.02636	-0.699758	1.00395	1.0148	626.482
National	gp	NA	prob.61	-0.038612	-1.97938	-0.698868	1.01352	1.02821	666.349
National	gp	NA	prob.62	-0.0106683	-2.02675	-0.561373	1.01212	1.03405	530.296
National	gp	NA	prob.63	-0.0825476	-1.8398	-0.75137	1.01624	1.05088	622.449
National	gp	NA	prob.64	-0.165166	-2.0126	-0.849938	1.00598	1.02466	1017.92
National	gp	NA	prob.65	-0.183592	-2.03618	-0.806466	1.00275	1.01441	551.975
National	gp	NA	prob.66	-0.289177	-2.22771	-0.919151	1.00501	1.0103	741.11
National	gp	NA	prob.67	-0.311396	-2.29601	-0.960467	1.01379	1.04548	641.09
National	gp	NA	prob.68	-0.312353	-2.2941	-0.96805	1.00843	1.03475	535.651
National	gp	NA	prob.69	-0.38804	-2.29144	-1.05559	1.0145	1.04738	478.383
National	gp	NA	prob.70	-0.426901	-2.34081	-1.05197	1.0258	1.07862	586.682
National	gp	NA	prob.71	-0.56152	-2.41961	-1.23408	1.01058	1.0337	538.029
National	gp	NA	prob.72	-0.580411	-2.43858	-1.23729	0.99859	1.00258	803.667
National	gp	NA	prob.73	-0.627088	-2.52634	-1.24405	0.999337	1.00331	438.524
National	gp	NA	prob.74	-0.669883	-2.40382	-1.3577	1.00676	1.02768	440.238
National	gp	NA	prob.75	-0.685775	-2.53535	-1.31632	1.00129	1.00508	580.755
National	gp	NA	prob.76	-0.781002	-2.7226	-1.38198	1.00325	1.01961	698.336
National	gp	NA	prob.77	-0.816551	-2.73919	-1.46539	1.01377	1.0473	619.706
National	gp	NA	prob.78	-0.767318	-2.56619	-1.37016	1.00518	1.01729	585.885
National	gp	NA	prob.79	-0.691398	-2.48731	-1.41797	1.00727	1.03041	545.694
National	gp	NA	prob.80	-0.648028	-2.5467	-1.31344	0.998269	1.00342	443.726
National	gp	NA	prob.81	-0.753884	-2.82962	-1.41903	1.01667	1.05065	455.08
National	gp	NA	prob.82	-0.737555	-2.65122	-1.34729	1.00406	1.02173	477.745
National	gp	NA	prob.83	-0.75826	-2.59263	-1.3977	1.01528	1.05457	507.245
National	gp	NA	prob.84	-0.776492	-2.58252	-1.45538	1.00025	1.0049	484.805
National	gp	NA	prob.85	-0.839111	-2.65555	-1.4796	1.01901	1.06329	781.858
National	gp	NA	prob.86	-0.621216	-2.4137	-1.28184	1.00743	1.03097	711.131
National	gp	NA	prob.87	-0.508422	-2.48918	-1.18978	0.996476	0.997211	638.561
National	gp	NA	prob.88	-0.582525	-2.55211	-1.1825	0.999091	1.0064	570.214
National	gp	NA	prob.89	-0.554905	-2.51626	-1.23075	1.03047	1.0985	506.849
National	gp	NA	prob.90	-0.45359	-2.48664	-1.20266	1.15784	1.41404	437.782
National	gp	NA	prob.91	-0.521584	-2.24727	-1.15194	1.00163	1.01052	577.056
National	gp	NA	prob.92	-0.443977	-2.43037	-1.18424	1.00228	1.00862	690.85
National	gp	NA	prob.93	-0.367737	-2.24234	-1.06214	1.00466	1.01689	532.722
National	gp	NA	prob.94	-0.164023	-1.99525	-0.848723	1.00739	1.03113	419.728
National	gp	NA	prob.95	-0.0404652	-1.95599	-0.671674	1.02284	1.05853	488.947
National	gp	NA	prob.96	-0.0835284	-2.06909	-0.757411	1.0018	1.00729	522.893
National	gp	NA	prob.97	0.0681418	-2.00124	-0.543077	1.00941	1.02997	518.198
National	gp	NA	prob.98	0.0877799	-1.83667	-0.646793	1.00473	1.0194	737.942
National	gp	NA	prob.99	0.236659	-1.60557	-0.449066	1.00035	1.00858	658.728
National	gp	NA	prob.100	0.398101	-1.49596	-0.246645	1.00475	1.01549	1447.81
National	gp	NA	prob.101	0.403789	-1.58062	-0.284283	1.0054	1.02222	660.669
National	gp	NA	prob.102	0.49963	-1.57233	-0.161252	1.00541	1.01507	656.047
National	gp	NA	prob.103	0.502474	-1.21218	-0.176008	1.00112	1.01148	804
National	gp	NA	prob.104	0.614844	-1.28224	-0.0643805	1.00152	1.01422	645.415
National	gp	NA	prob.105	0.624742	-1.27623	0.0262843	1.00564	1.02614	579.33
National	gp	NA	prob.106	0.68655	-1.09626	0.0874178	1.00044	1.00326	747.78
National	gp	NA	prob.107	0.801878	-1.16477	0.15175	0.997628	0.998909	761.636
National	gp	NA	prob.108	0.885139	-1.06077	0.241372	1.01895	1.05935	847.966
National	gp	NA	prob.109	0.837949	-1.21048	0.204408	0.997426	0.999709	804
National	gp	NA	prob.110	0.689059	-1.20201	-0.0235937	1.01759	1.05373	705.547
National	gp	NA	prob.111	0.730732	-1.21814	0.0580959	1.01413	1.04817	696.652
National	gp	NA	prob.112	0.679386	-1.20648	0.0173738	1.00264	1.01571	804
National	gp	NA	prob.113	0.654483	-1.21557	-0.0229025	1.01206	1.04208	757.696
National	gp	NA	prob.114	0.582756	-1.28867	-0.0819172	1.00141	1.01114	701.912
National	gp	NA	prob.115	0.593843	-1.35575	0.0184392	1.00448	1.01811	646.658
National	gp	NA	prob.116	0.567492	-1.34903	-0.119353	0.999685	1.00456	804
National	gp	NA	prob.117	0.566478	-1.20681	-0.0981088	0.997512	1.00237	804
National	gp	NA	prob.118	0.389794	-1.42602	-0.324079	0.997171	1.00101	708.953
National	gp	NA	prob.119	0.40965	-1.54117	-0.236441	1.0008	1.01035	693.638
National	gp	NA	prob.120	0.26321	-1.58117	-0.378585	1.00352	1.01877	753.026
National	gp	NA	prob.121	0.51431	-1.37102	-0.198061	0.999981	1.00876	843.464
National	gp	NA	prob.122	0.587307	-1.31612	-0.0243775	1.0021	1.01472	1363.15
National	gp	NA	prob.123	0.4187	-1.55258	-0.242547	1.00896	1.03088	750.174
National	gp	NA	prob.124	-0.00587987	-2.01514	-0.63693	1.00815	1.02335	673.342
National	gp	NA	prob.125	0.038461	-1.89355	-0.650537	1.00368	1.01615	686.366
National	gp	NA	prob.126	-0.0750036	-2.01638	-0.673729	1.00023	1.011	724.606
National	gp	NA	prob.127	-0.0785747	-1.98164	-0.745292	1.01041	1.0404	603.689
National	gp	NA	prob.128	-0.129302	-2.07193	-0.784856	1.00089	1.01207	743.83
National	gp	NA	prob.129	-0.24519	-2.20521	-0.949034	1.00647	1.02482	1248.53
National	gp	NA	prob.130	-0.458194	-2.36585	-1.11308	1.01678	1.05737	568.115
National	gp	NA	prob.131	-0.362013	-2.29713	-1.05525	1.01545	1.05201	634.954
National	gp	NA	prob.132	-0.00812461	-1.97177	-0.638742	0.997247	1.00135	769.269
National	gp	NA	prob.133	-0.0587949	-1.90183	-0.708789	1.00323	1.01574	750.729
National	gp	NA	prob.134	-0.0856601	-1.99435	-0.74309	1.00279	1.01064	579.407
National	gp	NA	prob.135	-0.0864825	-1.9978	-0.791454	1.01868	1.06085	670.879
National	gp	NA	prob.136	-0.182738	-2.02906	-0.870293	1.00651	1.02828	511.124
National	gp	NA	prob.137	-0.250782	-2.1619	-0.961709	1.01817	1.05284	530.011
National	gp	NA	prob.138	-0.173078	-1.97625	-0.770782	1.00138	1.00583	549.748
National	gp	NA	prob.139	-0.24302	-2.05619	-0.883833	1.01038	1.03811	640.446
National	gp	NA	prob.140	-0.218639	-2.11288	-0.839522	0.999725	1.00824	575.298
National	gp	NA	prob.141	-0.12532	-2.0371	-0.69244	1.06968	1.208	371.798
National	gp	NA	prob.142	-0.286751	-2.20629	-0.962176	1.01087	1.04037	522.743
National	gp	NA	prob.143	-0.334117	-2.21292	-0.935716	1.04524	1.13111	405.461
National	gp	NA	prob.144	-0.354895	-2.3109	-1.02815	1.00976	1.03151	547.808
National	gp	NA	prob.145	-0.434372	-2.29745	-1.08679	1.02225	1.06997	506.465
National	gp	NA	prob.146	-0.359461	-2.34532	-1.01854	1.01762	1.05917	384.465
National	gp	NA	prob.147	-0.286395	-2.20206	-0.893221	1.02471	1.06909	296.446
National	gp	NA	prob.148	-0.339898	-2.27796	-1.01021	1.00392	1.01978	423.689
National	gp	NA	prob.149	-0.393032	-2.38726	-1.03932	1.0006	1.01173	444.76
National	gp	NA	prob.150	-0.334227	-2.2519	-0.971716	1.00359	1.0123	488.612
National	gp	NA	prob.151	-0.316529	-2.14585	-1.04892	1.02032	1.06993	477.462
National	gp	NA	prob.152	-0.334955	-2.18905	-1.02803	1.01637	1.05184	527.907
National	gp	NA	prob.153	-0.439497	-2.29096	-1.09782	1.00412	1.01273	705.022
National	gp	NA	prob.154	-0.370984	-2.41114	-1.06016	0.998139	1.00029	579.491
National	gp	NA	prob.155	-0.309846	-2.28832	-0.904304	1.00152	1.0112	750.947
National	gp	NA	prob.156	-0.405313	-2.17104	-1.05992	0.997704	1.00061	535.785
National	gp	NA	prob.157	-0.378223	-2.34125	-1.02902	1.01194	1.04593	448.035
National	gp	NA	prob.158	-0.334243	-2.0313	-0.969615	1.00876	1.02722	484.275
National	gp	NA	prob.159	-0.349955	-2.25	-0.971568	0.997689	0.999065	592.872
National	gp	NA	prob.160	-0.235453	-2.24825	-0.923963	1.00545	1.02376	509.901
National	gp	NA	prob.161	-0.233857	-2.2092	-0.923235	1.01337	1.04749	420.427
National	gp	NA	prob.162	-0.230459	-2.06227	-0.91913	1.00878	1.02779	544.346
National	gp	NA	prob.163	-0.346979	-2.16362	-1.04172	1.04716	1.14405	558.834
National	gp	NA	prob.164	-0.220045	-2.05918	-0.866844	1.01831	1.06325	747.473
National	gp	NA	prob.165	-0.208081	-2.16372	-0.815156	1.00639	1.02429	354.755
National	gp	NA	prob.166	-0.20995	-2.03899	-0.84355	1.01128	1.03498	791.52
National	gp	NA	prob.167	-0.113394	-1.92098	-0.779384	1.00297	1.01049	575.497
National	gp	NA	prob.168	-0.151492	-2.05289	-0.833393	1.00048	1.01022	539.237
National	gp	NA	prob.169	-0.111191	-2.02829	-0.76281	1.00542	1.01872	653.445
National	gp	NA	prob.170	-0.248949	-2.09851	-0.916801	1.00906	1.03591	624.101
National	gp	NA	prob.171	-0.175844	-2.07633	-0.869965	1.00253	1.01397	739.079
National	gp	NA	prob.172	-0.215835	-2.21997	-0.885217	1.00245	1.00751	703.857
National	gp	NA	prob.173	-0.143759	-1.92063	-0.80484	1.00318	1.01422	907.098
National	gp	NA	prob.174	-0.305545	-2.16439	-1.00969	1.02099	1.06986	698.638
National	gp	NA	prob.175	-0.266636	-2.35447	-0.945842	1.00859	1.02985	644.879
National	gp	NA	prob.176	-0.27614	-2.2167	-0.937486	1.01278	1.04106	719.155
National	gp	NA	prob.177	-0.199558	-2.22957	-0.805621	1.0057	1.01647	837.927
National	gp	NA	prob.178	-0.312912	-2.49612	-0.988453	1.00409	1.02018	502.847
National	gp	NA	prob.179	-0.207222	-2.08987	-0.88579	1.00111	1.01028	740.968
National	gp	NA	prob.180	-0.343036	-2.27569	-1.06992	1.00828	1.03201	647.794
National	gp	NA	prob.181	-0.440423	-2.39781	-1.00416	1.01203	1.0383	535.498
National	gp	NA	prob.182	-0.441148	-2.32753	-1.12204	1.00005	1.01036	763.377
National	gp	NA	prob.183	-0.535681	-2.70117	-1.1611	0.998091	1.00235	858.988
National	gp	NA	prob.184	-0.480429	-2.34331	-1.14095	0.998808	1.00585	1022.85
National	gp	NA	prob.185	-0.507828	-2.35603	-1.19988	1.00582	1.02008	830.342
National	gp	NA	prob.186	-0.39146	-2.29915	-1.02914	1.00075	1.01089	804
National	gp	NA	prob.187	-0.519218	-2.30356	-1.2203	1.00624	1.02497	708.454
National	gp	NA	prob.188	-0.5343	-2.51407	-1.24046	1.00363	1.02029	767.104
National	gp	NA	prob.189	-0.546556	-2.40243	-1.15253	1.00676	1.02661	871.19
National	gp	NA	prob.190	-0.566048	-2.5595	-1.21632	1.00837	1.03231	804
National	gp	NA	prob.191	-0.686639	-2.50812	-1.36798	1.0006	1.00843	827.869
National	gp	NA	prob.192	-0.675026	-2.49559	-1.37568	1.00217	1.01281	455.25
National	gp	NA	prob.193	-0.748669	-2.76691	-1.45138	0.99754	0.999086	832.95
National	gp	NA	prob.194	-0.641047	-2.45025	-1.3496	1.02781	1.08985	581.559
National	gp	NA	prob.195	-0.600491	-2.57783	-1.25938	1.01046	1.03893	1090.87
National	gp	NA	prob.196	-0.697684	-2.69407	-1.29923	1.0066	1.02594	691.993
National	gp	NA	prob.197	-0.640804	-2.38678	-1.31357	1.00451	1.02209	821.106
National	gp	NA	prob.198	-0.637412	-2.61186	-1.32889	1.00933	1.03203	745.476
National	gp	NA	prob.199	-0.615604	-2.59603	-1.24906	1.02577	1.08297	866.874
National	gp	NA	prob.200	-0.544662	-2.44846	-1.22146	1.00622	1.02916	804
National	gp	NA	prob.201	-0.601757	-2.42373	-1.28637	0.996088	0.998127	762.597
National	gp	NA	prob.202	-0.561484	-2.54356	-1.20288	1.0004	1.00837	804
National	gp	NA	prob.203	-0.532402	-2.58944	-1.24394	1.01759	1.05933	603.618
National	gp	NA	prob.204	-0.58117	-2.59331	-1.24736	1.00402	1.01109	752.312
National	gp	NA	prob.205	-0.427674	-2.32317	-1.13649	1.01139	1.02698	1072.97
National	gp	NA	prob.206	-0.416862	-2.46696	-1.0819	0.999606	1.00634	642.574
National	gp	NA	prob.207	-0.313977	-2.34556	-0.911733	1.00746	1.02657	857.914
National	gp	NA	prob.208	-0.401273	-2.46138	-1.06001	1.0128	1.04613	938.839
National	gp	NA	prob.209	-0.314475	-2.32783	-0.9221	0.998751	0.999945	858.121
National	gp	NA	prob.210	-0.336474	-2.25901	-0.99712	1.00096	1.00938	804
National	gp	NA	prob.211	-0.280964	-2.32977	-0.883718	1.00534	1.02269	804
National	gp	NA	prob.212	-0.192234	-2.15713	-0.839857	0.997949	1.00371	804
National	gp	NA	prob.213	-0.208704	-2.01075	-0.883167	1.00529	1.02104	856.446
National	gp	NA	prob.214	-0.20587	-1.89436	-0.819952	1.00072	1.00184	850.325
National	gp	NA	prob.215	-0.118219	-2.03598	-0.74165	1.00068	1.00767	845.205
National	gp	NA	prob.216	-0.113933	-2.0539	-0.770445	0.999464	1.00746	920.775
National	gp	NA	prob.217	-0.138265	-1.94794	-0.839646	1.00216	1.00876	804
National	gp	NA	prob.218	-0.148562	-2.238	-0.875949	0.998648	1.00189	769.477
National	gp	NA	prob.219	-0.0141459	-1.92825	-0.695483	1.00522	1.02061	749.107
National	gp	NA	prob.220	-0.0659851	-1.86272	-0.758121	1.01094	1.03116	736.162
National	gp	NA	prob.221	-0.0559127	-2.11107	-0.708811	1.00789	1.02414	681.108
National	gp	NA	prob.222	-0.0550701	-1.98519	-0.699263	1.00672	1.02129	804
National	gp	NA	prob.223	-0.032036	-1.8872	-0.65675	1.0178	1.05251	804
National	gp	NA	prob.224	-0.0200215	-1.87321	-0.700635	1.00151	1.01044	891.241
National	gp	NA	prob.225	-0.0119365	-1.85313	-0.761266	1.00489	1.02219	733.856
National	gp	NA	prob.226	-0.0114314	-2.14348	-0.60633	1.00213	1.00858	691.477
National	gp	NA	prob.227	-0.0219879	-1.93191	-0.672476	1.00279	1.00666	910.493
National	gp	NA	prob.228	0.0164182	-1.9224	-0.685512	1.00455	1.0207	805.927
National	gp	NA	prob.229	0.027254	-1.92011	-0.680695	1.00505	1.01164	869.104
National	gp	NA	prob.230	0.0299094	-1.96414	-0.71857	0.9997	1.00831	725.51
National	gp	NA	prob.231	-0.0134059	-1.92544	-0.661537	1.00191	1.01311	960.814

### Sheet: Table S8
Table S8. Convergence diagnostics and posterior quantiles for SEIR-Ct models
region	run_version	timepoint	parameter	mean	0.025	0.25	psrf	psrf_uci	effective_sample_size
Atsinanana	seir	42	viral_peak	18.2516	14.5311	16.9999	1.00105	1.0037	6858.69
Atsinanana	seir	42	obs_sd	4.973	3.99512	4.63659	1.00075	1.00299	6839.44
Atsinanana	seir	42	t_switch	13.0412	7.28098	11.0379	1.00048	1.00075	7281.69
Atsinanana	seir	42	level_switch	35.9752	34.0143	35.3026	1.00026	1.00122	7042.38
Atsinanana	seir	42	prob_detect	0.0952812	0.045207	0.0737537	1.00023	1.00101	6688.2
Atsinanana	seir	42	R0	5.19523	1.21607	3.01298	1.00315	1.01153	4773.31
Atsinanana	seir	42	infectious	4.76096	1.56147	2.97006	1.00012	1.00035	5162.62
Atsinanana	seir	42	incubation	4.18388	2.49999	3.43197	1.00076	1.00295	6829.42
Atsinanana	seir	42	t0	19.8403	1.65916	12.0812	1.00017	1.00087	5249.11
Atsinanana	seir	49	viral_peak	18.6545	14.6733	17.3096	1.00139	1.00391	6263.8
Atsinanana	seir	49	obs_sd	4.97602	3.99944	4.63753	1.00175	1.00498	7198.85
Atsinanana	seir	49	t_switch	12.7825	6.94422	10.7579	1.00034	1.00109	7083.72
Atsinanana	seir	49	level_switch	35.9981	34.0373	35.3125	1.0006	1.00211	6320.18
Atsinanana	seir	49	prob_detect	0.0955455	0.0448251	0.0738401	1.00007	1.00012	7183.13
Atsinanana	seir	49	R0	5.39063	1.27791	3.24497	0.999903	0.99994	4937.16
Atsinanana	seir	49	infectious	4.62489	1.54442	2.93118	1.0026	1.00741	5249.9
Atsinanana	seir	49	incubation	4.14136	2.46865	3.40358	1.00094	1.00361	7338.47
Atsinanana	seir	49	t0	27.1181	2.80736	17.3986	1.00124	1.00448	4816.09
Atsinanana	seir	56	viral_peak	18.9558	14.9276	17.5964	1.0013	1.00507	5402.81
Atsinanana	seir	56	obs_sd	4.93882	3.97194	4.59968	1.00112	1.00322	5507.63
Atsinanana	seir	56	t_switch	13.0429	7.04798	10.9848	1.00017	1.00094	4851.55
Atsinanana	seir	56	level_switch	35.963	33.9667	35.2833	1.00122	1.0048	5282.26
Atsinanana	seir	56	prob_detect	0.0954294	0.0443601	0.0734674	1.00106	1.00387	5983.61
Atsinanana	seir	56	R0	5.4766	1.31236	3.25486	1.00151	1.00578	3629.87
Atsinanana	seir	56	infectious	4.57944	1.51681	2.86528	1.00092	1.002	4732.66
Atsinanana	seir	56	incubation	4.11289	2.41839	3.34185	1.00001	1.00029	6099.91
Atsinanana	seir	56	t0	33.5798	5.06624	23.9477	1.0005	1.00182	4237.02
Atsinanana	seir	77	viral_peak	18.5727	15.1012	17.4335	1.00036	1.00093	6132.33
Atsinanana	seir	77	obs_sd	4.98976	4.022	4.66374	1.00051	1.00122	6613.41
Atsinanana	seir	77	t_switch	12.8058	7.03408	10.7702	1.0029	1.01018	5556.46
Atsinanana	seir	77	level_switch	36.0103	34.0353	35.3416	1.00027	1.00086	5812.83
Atsinanana	seir	77	prob_detect	0.0957553	0.0456251	0.0735315	1.00012	1.00066	6256.86
Atsinanana	seir	77	R0	4.53909	1.20812	2.42868	1.00127	1.00473	3940.54
Atsinanana	seir	77	infectious	4.86365	1.64701	3.11509	1.00002	1.00021	7246.81
Atsinanana	seir	77	incubation	4.22925	2.50871	3.46992	1.00052	1.00211	6880.23
Atsinanana	seir	77	t0	46.8988	6.00894	35.7257	1.00247	1.00883	4301.13
Atsinanana	seir	84	viral_peak	17.0127	13.7984	16.0432	1.00818	1.0189	1318.07
Atsinanana	seir	84	obs_sd	5.05028	4.23157	4.76907	1.00175	1.00403	1892.87
Atsinanana	seir	84	t_switch	14.7071	9.69442	12.8727	1.00136	1.00383	1565.47
Atsinanana	seir	84	level_switch	35.8565	33.88	35.1825	1.00137	1.0048	1867.57
Atsinanana	seir	84	prob_detect	0.0959577	0.0452733	0.074335	1.00054	1.00169	1983.98
Atsinanana	seir	84	R0	7.32775	1.21578	6.32444	1.02585	1.07388	808.357
Atsinanana	seir	84	infectious	3.38253	1.21802	2.24884	1.00068	1.00109	2036.7
Atsinanana	seir	84	incubation	3.86278	2.31308	3.17173	1.00314	1.00827	1948.57
Atsinanana	seir	84	t0	58.7294	46.446	55.3996	1.00585	1.01285	1309.95
Atsinanana	seir	91	viral_peak	18.327	15.4261	17.6221	1.01095	1.01694	1772.4
Atsinanana	seir	91	obs_sd	4.85541	3.96857	4.54834	1.00473	1.01753	3084
Atsinanana	seir	91	t_switch	14.0789	8.68743	12.1684	1.0034	1.01013	3120.44
Atsinanana	seir	91	level_switch	35.8522	33.873	35.158	1.00119	1.00265	3086.98
Atsinanana	seir	91	prob_detect	0.0958442	0.0461962	0.0748435	1.00067	1.0024	3565.04
Atsinanana	seir	91	R0	6.57685	2.04272	5.03603	1.01083	1.03285	1985.95
Atsinanana	seir	91	infectious	4.2179	1.46505	2.7267	1.00696	1.01373	2482.88
Atsinanana	seir	91	incubation	4.06035	2.42873	3.32664	1.00229	1.00706	4126.78
Atsinanana	seir	91	t0	62.0139	45.0442	58.0845	1.00205	1.00355	2546.53
Atsinanana	seir	98	viral_peak	18.2506	15.3128	17.4708	1.00158	1.00472	1416.08
Atsinanana	seir	98	obs_sd	4.90739	4.02221	4.59819	1.00108	1.00416	2073.53
Atsinanana	seir	98	t_switch	14.5584	9.77814	12.7998	1.00462	1.01277	1994.84
Atsinanana	seir	98	level_switch	35.8938	33.921	35.2314	1.00261	1.00986	2374.07
Atsinanana	seir	98	prob_detect	0.097003	0.046808	0.0752517	1.00159	1.00515	2322.75
Atsinanana	seir	98	R0	6.5986	2.54769	5.08253	1.00744	1.02724	1333.88
Atsinanana	seir	98	infectious	4.31334	1.64926	2.90127	1.00037	1.00119	2262.58
Atsinanana	seir	98	incubation	4.09113	2.46087	3.34628	1.0027	1.00926	2124.82
Atsinanana	seir	98	t0	66.4801	49.8667	63.6925	1.00295	1.00911	3489.68
Atsinanana	seir	105	viral_peak	19.6958	16.5952	19.1003	1.01377	1.02993	1835.99
Atsinanana	seir	105	obs_sd	4.59656	3.6728	4.27944	1.00281	1.00924	4263.49
Atsinanana	seir	105	t_switch	15.0792	10.0867	13.2644	1.0029	1.0107	3388.76
Atsinanana	seir	105	level_switch	35.6486	33.5201	34.9066	1.00064	1.0025	4164.69
Atsinanana	seir	105	prob_detect	0.097549	0.0464751	0.0760335	1.00133	1.00304	4359.53
Atsinanana	seir	105	R0	5.3939	2.20775	3.76252	1.00367	1.01173	2302.16
Atsinanana	seir	105	infectious	5.17836	1.81867	3.39334	1.00148	1.00533	3733.2
Atsinanana	seir	105	incubation	4.22379	2.51868	3.46279	1.00011	1.00042	4264.3
Atsinanana	seir	105	t0	67.1587	49.2287	64.6288	1.00121	1.00282	3805.84
Atsinanana	seir	112	viral_peak	20.0059	16.0421	18.7206	1.00293	1.01011	1055.89
Atsinanana	seir	112	obs_sd	4.62292	3.63098	4.30721	1.00233	1.00878	1452.72
Atsinanana	seir	112	t_switch	16.1108	10.1459	14.1253	1.00726	1.02145	1312.22
Atsinanana	seir	112	level_switch	34.9428	31.2617	34.1783	1.0009	1.0022	1310.28
Atsinanana	seir	112	prob_detect	0.100634	0.0481136	0.0785983	1.00176	1.0045	2072.53
Atsinanana	seir	112	R0	5.19863	1.35277	3.54384	1.00281	1.0072	945.193
Atsinanana	seir	112	infectious	5.29913	1.90016	3.53539	1.00014	1.00016	1765.87
Atsinanana	seir	112	incubation	4.23578	2.53313	3.47524	1.00322	1.00561	1901.85
Atsinanana	seir	112	t0	66.6818	28.2318	65.8391	1.00759	1.01462	919.9
Atsinanana	seir	119	viral_peak	18.6081	15.4142	17.5829	0.999961	1	4902.86
Atsinanana	seir	119	obs_sd	5.03371	4.08099	4.70729	1.00068	1.00226	5250.12
Atsinanana	seir	119	t_switch	13.3014	7.58874	11.317	1.00055	1.00217	5185.33
Atsinanana	seir	119	level_switch	35.6755	33.3684	34.893	1.00313	1.01168	4827.53
Atsinanana	seir	119	prob_detect	0.10238	0.0490468	0.0796866	1.00099	1.00307	5144.39
Atsinanana	seir	119	R0	2.65366	1.15285	1.72056	1.00602	1.01007	3229.22
Atsinanana	seir	119	infectious	5.49448	1.75555	3.43334	1.00386	1.00891	4011.74
Atsinanana	seir	119	incubation	4.30149	2.5356	3.51565	1.00022	1.0006	5902.62
Atsinanana	seir	119	t0	52.9603	7.85394	42.4605	0.999979	1.00022	3275.49
Atsinanana	seir	126	viral_peak	17.5534	14.4415	16.507	1.00048	1.00168	6443.38
Atsinanana	seir	126	obs_sd	5.05837	4.11724	4.72833	0.999983	1.00015	6390.56
Atsinanana	seir	126	t_switch	13.6784	8.17845	11.7395	1.0006	1.0024	6172.61
Atsinanana	seir	126	level_switch	35.9869	33.8594	35.263	1.00006	1.00035	6330.37
Atsinanana	seir	126	prob_detect	0.101669	0.0500953	0.0795095	1.00205	1.00732	6324.67
Atsinanana	seir	126	R0	2.2877	1.15455	1.63398	1.00138	1.00252	4385.95
Atsinanana	seir	126	infectious	5.55586	1.80681	3.4832	1.00046	1.00185	5351.48
Atsinanana	seir	126	incubation	4.31351	2.56125	3.54009	1.00061	1.00207	6677.2
Atsinanana	seir	126	t0	52.4806	6.5273	41.6133	1.00091	1.00272	3321.34
Atsinanana	seir	140	viral_peak	19.2126	15.2611	17.8371	1.00072	1.00285	4720.25
Atsinanana	seir	140	obs_sd	4.99747	4.02899	4.66437	1.00019	1.0007	5588.31
Atsinanana	seir	140	t_switch	12.9794	7.05525	10.9503	1.00129	1.00393	4747.23
Atsinanana	seir	140	level_switch	35.7153	33.5496	34.9189	1.00012	1.0007	5504.91
Atsinanana	seir	140	prob_detect	0.102112	0.0499537	0.079884	1.00219	1.00771	5745.17
Atsinanana	seir	140	R0	2.05645	1.04829	1.41771	1.00195	1.00492	4340.48
Atsinanana	seir	140	infectious	5.41678	1.72908	3.40114	1.00015	1.00058	4556.41
Atsinanana	seir	140	incubation	4.3189	2.55729	3.51293	1.00007	1.00018	5753.92
Atsinanana	seir	140	t0	44.552	2.75434	27.2554	0.999966	1.00011	3528.79
Atsinanana	seir	154	viral_peak	19.0713	15.1714	17.7599	1.00007	1.00052	4653.32
Atsinanana	seir	154	obs_sd	5.00038	4.02862	4.67272	1.00032	1.0005	5027.64
Atsinanana	seir	154	t_switch	12.7174	6.80281	10.6273	1.00085	1.00201	3943.83
Atsinanana	seir	154	level_switch	35.0192	33.2771	34.2784	1.0017	1.00507	4239.55
Atsinanana	seir	154	prob_detect	0.103449	0.0471473	0.078411	1.00247	1.00521	4373.17
Atsinanana	seir	154	R0	2.09028	1.03554	1.4612	1.02402	1.03938	3809.3
Atsinanana	seir	154	infectious	5.3514	1.70742	3.29927	1.00487	1.00956	3784.45
Atsinanana	seir	154	incubation	4.27275	2.54175	3.48596	1.00389	1.01034	5813.53
Atsinanana	seir	154	t0	40.1179	2.25195	21.7511	1.00165	1.00618	3399.41
Analamanga	seir	35	viral_peak	18.3706	14.9665	17.2795	1.00068	1.00236	5661.25
Analamanga	seir	35	obs_sd	4.95302	3.99386	4.61637	0.999922	1.00004	6341.51
Analamanga	seir	35	t_switch	13.0798	7.38985	11.1157	1.00303	1.00869	5877.15
Analamanga	seir	35	level_switch	35.962	33.9622	35.2733	1.00021	1.00043	5792.56
Analamanga	seir	35	prob_detect	0.0952547	0.0452664	0.0735033	1.00004	1.00037	6030.59
Analamanga	seir	35	R0	5.13836	1.23978	2.94538	1.00287	1.0101	4237.95
Analamanga	seir	35	infectious	4.6936	1.51671	2.95678	1.00379	1.00578	5075.73
Analamanga	seir	35	incubation	4.18053	2.49495	3.41826	1.00133	1.0045	6081.38
Analamanga	seir	35	t0	13.9662	0.910011	7.29271	1.00206	1.00739	4585.97
Analamanga	seir	42	viral_peak	18.9546	15.3616	17.8246	1.00036	1.00144	6367.08
Analamanga	seir	42	obs_sd	4.9423	3.96186	4.60284	1.00033	1.00132	6461.81
Analamanga	seir	42	t_switch	12.6994	6.92787	10.654	1.00031	1.00105	5946.32
Analamanga	seir	42	level_switch	36.0152	34.0666	35.3462	1.00041	1.00142	6411.23
Analamanga	seir	42	prob_detect	0.095461	0.0448263	0.0737491	1.00146	1.00464	6560.69
Analamanga	seir	42	R0	5.02427	1.24703	2.91339	1.00063	1.00262	3953.37
Analamanga	seir	42	infectious	4.76716	1.63177	3.04132	1.00089	1.00306	5447.16
Analamanga	seir	42	incubation	4.20141	2.50717	3.44036	1.0002	1.00043	7738.33
Analamanga	seir	42	t0	19.7661	1.42511	11.3584	1.00204	1.00766	4436.7
Analamanga	seir	49	viral_peak	18.3078	14.2799	16.9869	1.00218	1.00723	1910.65
Analamanga	seir	49	obs_sd	5.02426	4.07732	4.69803	1.00284	1.0098	2007.63
Analamanga	seir	49	t_switch	12.55	6.89753	10.5326	1.00197	1.00682	1711.32
Analamanga	seir	49	level_switch	36.2261	34.4305	35.5864	1.00155	1.00567	1945.79
Analamanga	seir	49	prob_detect	0.0957016	0.0451403	0.0739201	1.00454	1.01494	2113.98
Analamanga	seir	49	R0	6.89494	2.10361	5.58978	1.00192	1.00252	1193.11
Analamanga	seir	49	infectious	3.93936	1.42102	2.6007	1.01436	1.0459	2170.83
Analamanga	seir	49	incubation	4.0797	2.43903	3.34866	1.00243	1.00635	2075.67
Analamanga	seir	49	t0	14.0792	0.511355	5.32245	1.0091	1.02447	408.144
Analamanga	seir	56	viral_peak	18.7418	14.6172	17.3211	1.00276	1.00766	2688.55
Analamanga	seir	56	obs_sd	4.97582	4.01666	4.64032	1.00145	1.00345	3228.59
Analamanga	seir	56	t_switch	12.8506	6.9815	10.7574	1.00144	1.00487	2982.67
Analamanga	seir	56	level_switch	35.9351	33.9755	35.2547	1.00102	1.00165	3028.57
Analamanga	seir	56	prob_detect	0.0956866	0.0448998	0.0738365	1.00024	1.00086	3228.62
Analamanga	seir	56	R0	6.10171	1.27809	4.14487	1.0024	1.00743	1964.12
Analamanga	seir	56	infectious	4.31186	1.43794	2.71137	1.00046	1.0005	3510.68
Analamanga	seir	56	incubation	4.06035	2.39521	3.32554	1.00233	1.00744	3348.13
Analamanga	seir	56	t0	34.8709	3.23301	19.5888	1.00218	1.00807	1168.83
Analamanga	seir	77	viral_peak	17.9894	14.4645	16.9148	1.00225	1.00472	2795.87
Analamanga	seir	77	obs_sd	5.05561	4.0861	4.7152	1.00092	1.00242	3102.32
Analamanga	seir	77	t_switch	12.0979	5.9004	10.0213	1.00359	1.01227	3089.82
Analamanga	seir	77	level_switch	35.9273	33.9084	35.2435	1.00142	1.0054	3508.96
Analamanga	seir	77	prob_detect	0.0970202	0.0460862	0.0756639	1.0011	1.0034	3378.96
Analamanga	seir	77	R0	5.33459	1.12957	2.85297	1.00044	1.00166	1473.26
Analamanga	seir	77	infectious	4.42737	1.50907	2.79392	1.00406	1.01404	2748.48
Analamanga	seir	77	incubation	4.08774	2.42345	3.34228	1.00084	1.00192	3421.86
Analamanga	seir	77	t0	45.8557	3.28722	27.3229	1.00119	1.00429	1064.58
Analamanga	seir	84	viral_peak	17.1719	13.6775	16.0106	1.00149	1.00564	2688.88
Analamanga	seir	84	obs_sd	4.98761	3.99978	4.64837	1.00192	1.00698	2999.89
Analamanga	seir	84	t_switch	11.1774	5.42616	9.22803	1.0046	1.01631	3109.58
Analamanga	seir	84	level_switch	34.9217	33.5739	34.2533	1.0028	1.00861	2158.98
Analamanga	seir	84	prob_detect	0.0985589	0.0466365	0.0757431	1.00182	1.00566	2816.56
Analamanga	seir	84	R0	4.04858	2.16752	3.03397	1.00322	1.00784	1824.5
Analamanga	seir	84	infectious	4.77782	1.60646	3.0465	1.00608	1.0173	3592.38
Analamanga	seir	84	incubation	4.20029	2.50772	3.44931	1.00584	1.01767	3163.14
Analamanga	seir	84	t0	19.0977	0.800481	8.42237	1.01074	1.03316	1648.89
Analamanga	seir	98	viral_peak	17.8255	14.4969	16.6921	1.00166	1.00315	6014.01
Analamanga	seir	98	obs_sd	5.04129	4.07992	4.71497	1.00149	1.00525	6378.9
Analamanga	seir	98	t_switch	13.2213	7.5979	11.2817	1.00046	1.00164	5135.32
Analamanga	seir	98	level_switch	35.9865	34.002	35.2948	1.00023	1.00113	5666.07
Analamanga	seir	98	prob_detect	0.098043	0.0463419	0.0759165	1.00027	1.0012	5948.63
Analamanga	seir	98	R0	4.05776	1.26221	2.26145	1.00206	1.00692	3049.06
Analamanga	seir	98	infectious	5.20519	1.76611	3.31814	1.00163	1.00329	4848.12
Analamanga	seir	98	incubation	4.24419	2.52012	3.47833	1.00208	1.00625	6434.3
Analamanga	seir	98	t0	55.3373	10.4164	46.9362	1.00357	1.00907	2912
Analamanga	seir	105	viral_peak	17.3018	14.6942	16.4671	1.00095	1.0034	4410.6
Analamanga	seir	105	obs_sd	5.02576	4.06982	4.69682	1.00061	1.00167	5636.94
Analamanga	seir	105	t_switch	13.7922	8.35462	11.9022	1.0005	1.00169	5128.25
Analamanga	seir	105	level_switch	35.8833	33.7698	35.1631	1.00205	1.00356	5314.96
Analamanga	seir	105	prob_detect	0.0989801	0.0464358	0.076693	1.00067	1.0016	5069.51
Analamanga	seir	105	R0	3.78809	1.5189	2.44522	1.00404	1.01306	2807.25
Analamanga	seir	105	infectious	5.41566	1.77756	3.45717	1.00172	1.00483	4294.5
Analamanga	seir	105	incubation	4.30226	2.54844	3.52319	1.00054	1.00098	5772.12
Analamanga	seir	105	t0	60.3651	22.4014	55.2339	1.01059	1.02512	3444.32
Analamanga	seir	112	viral_peak	17.8782	14.6255	16.8109	1.00014	1.00085	5873.65
Analamanga	seir	112	obs_sd	5.02151	4.04149	4.68928	1.00042	1.00059	5555.44
Analamanga	seir	112	t_switch	12.7814	7.15551	10.8026	1.00013	1.00066	5556.9
Analamanga	seir	112	level_switch	35.7112	33.6526	34.9252	1.00159	1.00491	4782.43
Analamanga	seir	112	prob_detect	0.0985193	0.0473183	0.0769258	0.999977	1.00005	6357.19
Analamanga	seir	112	R0	2.62144	1.09433	1.62091	1.00357	1.00659	3872.74
Analamanga	seir	112	infectious	5.46907	1.74222	3.41834	1.0007	1.00188	4683.74
Analamanga	seir	112	incubation	4.28998	2.53721	3.50487	1.00004	1.00021	6930.51
Analamanga	seir	112	t0	47.4641	4.35044	32.9818	1.00025	1.00108	3218.59
Analamanga	seir	119	viral_peak	16.924	14.2729	16.0833	1.00054	1.00195	5394.68
Analamanga	seir	119	obs_sd	5.10282	4.1654	4.7768	1.00078	1.00266	5885.89
Analamanga	seir	119	t_switch	12.7033	7.27035	10.7685	1.001	1.00318	5411.76
Analamanga	seir	119	level_switch	35.3131	33.2887	34.459	1.00053	1.00161	4925.38
Analamanga	seir	119	prob_detect	0.100591	0.0482986	0.078427	0.999933	1.00001	5611.7
Analamanga	seir	119	R0	2.20037	1.09211	1.51921	1.00265	1.00705	3531.92
Analamanga	seir	119	infectious	5.4496	1.72843	3.35838	1.00093	1.00265	3501.72
Analamanga	seir	119	incubation	4.28727	2.54654	3.50672	1.00181	1.00603	6100.08
Analamanga	seir	119	t0	46.48	4.36117	31.7475	1.00365	1.01275	3570.79
Analamanga	seir	126	viral_peak	17.7003	16.1313	17.1751	1.00082	1.00309	3987.94
Analamanga	seir	126	obs_sd	4.43796	3.49911	4.11893	1.00028	1.00052	3734.52
Analamanga	seir	126	t_switch	18.6457	13.9546	16.9893	1.00108	1.0031	3394.23
Analamanga	seir	126	level_switch	35.2332	32.9885	34.4561	1.00266	1.00948	3478.4
Analamanga	seir	126	prob_detect	0.104636	0.0509358	0.0817208	1.00033	1.00123	3910.04
Analamanga	seir	126	R0	3.44527	1.89488	2.62762	1.00027	1.00103	2467.3
Analamanga	seir	126	infectious	6.2473	2.02827	3.92188	1.00091	1.00161	2446.12
Analamanga	seir	126	incubation	4.30162	2.5593	3.5346	1.00127	1.00423	4638.39
Analamanga	seir	126	t0	69.6069	56.7708	68.1267	1.01537	1.02	6772.35
Analamanga	seir	133	viral_peak	14.0399	13.0025	13.6999	1.00669	1.02445	3503.19
Analamanga	seir	133	obs_sd	3.74466	3.00169	3.48477	1.00178	1.00549	3656.91
Analamanga	seir	133	t_switch	23.7426	19.6722	22.2969	1.00611	1.02168	3102.58
Analamanga	seir	133	level_switch	34.1414	32.0502	33.3521	1.00126	1.00478	3389.55
Analamanga	seir	133	prob_detect	0.109422	0.0535085	0.0862893	1.00299	1.00859	3348.67
Analamanga	seir	133	R0	3.64543	2.15562	2.85704	1.00336	1.01033	1747
Analamanga	seir	133	infectious	7.46669	2.64696	4.90268	1.00253	1.00927	1955.74
Analamanga	seir	133	incubation	4.30912	2.55986	3.54977	0.999957	1.00004	3470.6
Analamanga	seir	133	t0	71.9491	66.443	71.1801	1.0023	1.00551	11022
Analamanga	seir	140	viral_peak	13.8879	12.8301	13.5496	1.0007	1.00175	2851.23
Analamanga	seir	140	obs_sd	4.09339	3.34056	3.83628	1.00198	1.00397	3261.17
Analamanga	seir	140	t_switch	22.7828	18.3626	21.2494	1.00097	1.00253	2383.12
Analamanga	seir	140	level_switch	33.3894	31.2014	32.5	1.00072	1.00193	2603.4
Analamanga	seir	140	prob_detect	0.120826	0.0611558	0.0958981	1.00035	1.00067	3424.55
Analamanga	seir	140	R0	3.15632	1.9208	2.50869	1.00775	1.02226	2108.67
Analamanga	seir	140	infectious	7.50369	2.57635	4.90676	1.00548	1.0182	2079.96
Analamanga	seir	140	incubation	4.35965	2.60998	3.57174	1.0016	1.00174	3206.24
Analamanga	seir	140	t0	71.1903	63.1265	70.1983	1.00106	1.00156	7158.55
Analamanga	seir	147	viral_peak	14.0286	13.0187	13.681	1.00084	1.00256	4445.74
Analamanga	seir	147	obs_sd	4.32049	3.55123	4.0512	0.999947	1.00008	4634.22
Analamanga	seir	147	t_switch	20.8804	16.4304	19.2962	1.00075	1.00251	3126.51
Analamanga	seir	147	level_switch	33.23	31.1041	32.417	1.00032	1.00145	3483.03
Analamanga	seir	147	prob_detect	0.129883	0.0694619	0.105463	1.00082	1.0032	3727.95
Analamanga	seir	147	R0	2.52917	1.62727	2.05203	1.00123	1.0029	2963.39
Analamanga	seir	147	infectious	6.96317	2.34707	4.45386	1.00321	1.01064	3012.51
Analamanga	seir	147	incubation	4.40471	2.60378	3.61024	1.00408	1.01307	3953.69
Analamanga	seir	147	t0	69.3636	55.7383	67.7586	1.00316	1.00633	8190.15
Analamanga	seir	154	viral_peak	16.6454	15.2363	16.1792	1.00089	1.00262	5236.84
Analamanga	seir	154	obs_sd	4.60743	3.70172	4.3001	1.00098	1.00371	4929.14
Analamanga	seir	154	t_switch	17.4631	12.5675	15.7421	1.00167	1.00515	4534.12
Analamanga	seir	154	level_switch	33.1622	30.9341	32.1742	1.00125	1.00404	3837.32
Analamanga	seir	154	prob_detect	0.129104	0.0668824	0.104484	1.00065	1.00215	4987.6
Analamanga	seir	154	R0	2.03534	1.31465	1.66791	1.00093	1.00129	3736.82
Analamanga	seir	154	infectious	6.34811	2.06728	4.01847	1.0021	1.00484	3153.19
Analamanga	seir	154	incubation	4.36835	2.58357	3.57384	1.00176	1.0059	4942.83
Analamanga	seir	154	t0	62.5131	23.7639	58.702	1.00429	1.00922	3489.83
Analamanga	seir	161	viral_peak	17.4765	15.6061	16.8805	1.00173	1.00641	3987.38
Analamanga	seir	161	obs_sd	5.28421	4.41011	4.97831	1.00077	1.00195	4862.42
Analamanga	seir	161	t_switch	13.8157	8.68523	11.9653	1.0008	1.0032	3795.37
Analamanga	seir	161	level_switch	33.5574	31.7813	32.8288	1.00258	1.00912	3755.24
Analamanga	seir	161	prob_detect	0.126503	0.06925	0.103057	1.00126	1.00323	4421.79
Analamanga	seir	161	R0	1.66325	1.06869	1.34232	1.00221	1.00264	3454.37
Analamanga	seir	161	infectious	5.55962	1.79069	3.45939	1.00303	1.00722	3795.67
Analamanga	seir	161	incubation	4.33991	2.53789	3.54709	0.999988	1.00002	4138.86
Analamanga	seir	161	t0	48.3943	4.53304	34.5451	1.00092	1.00364	1923.84
Analamanga	seir	168	viral_peak	17.2927	15.5858	16.7112	1.00037	1.00124	5676.77
Analamanga	seir	168	obs_sd	5.10548	4.2013	4.7861	1.00007	1.00022	5198.87
Analamanga	seir	168	t_switch	14.3904	9.38744	12.5969	1.00074	1.00271	5301.39
Analamanga	seir	168	level_switch	33.9432	32.3903	33.3497	1.0008	1.00095	6298.32
Analamanga	seir	168	prob_detect	0.121628	0.0660804	0.0986359	1.00197	1.0065	5011.02
Analamanga	seir	168	R0	1.57225	1.0781	1.31557	1.004	1.01074	4526.89
Analamanga	seir	168	infectious	5.61925	1.79581	3.55523	1.00331	1.00942	4646.46
Analamanga	seir	168	incubation	4.3224	2.56233	3.53073	1.00099	1.00334	7381.14
Analamanga	seir	168	t0	47.5652	4.42865	33.4097	1.00181	1.00636	2877.69
Analamanga	seir	175	viral_peak	17.0339	14.6743	16.2346	1.00411	1.00906	1123.42
Analamanga	seir	175	obs_sd	5.08801	4.19634	4.76792	1.00182	1.00588	962.17
Analamanga	seir	175	t_switch	12.3511	6.06389	10.1923	1.0044	1.01567	1025.89
Analamanga	seir	175	level_switch	31.4521	30.6463	31.1428	1.00665	1.02037	1646.27
Analamanga	seir	175	prob_detect	0.108113	0.0487093	0.0798848	1.00331	1.01105	851.64
Analamanga	seir	175	R0	2.02243	1.03188	1.54859	1.00159	1.00479	1040.57
Analamanga	seir	175	infectious	5.52114	1.71336	3.29922	1.00742	1.01148	1030.52
Analamanga	seir	175	incubation	4.27257	2.54915	3.48215	1.00499	1.00906	1476.12
Analamanga	seir	175	t0	38.6139	1.85502	19.3856	1.00336	1.01168	575.692
Analamanga	seir	182	viral_peak	19.7758	16.7894	18.8081	1.00305	1.00592	1342.49
Analamanga	seir	182	obs_sd	5.03111	4.13843	4.72243	1.00337	1.00941	1731.45
Analamanga	seir	182	t_switch	13.0502	7.03363	10.9679	1.00239	1.0089	1555.6
Analamanga	seir	182	level_switch	32.9315	32.3266	32.6992	1.00705	1.02573	2577.06
Analamanga	seir	182	prob_detect	0.123386	0.055762	0.0933785	1.0053	1.01811	1209.32
Analamanga	seir	182	R0	2.62709	1.43803	1.82163	1.04392	1.06857	877.395
Analamanga	seir	182	infectious	5.64527	1.78081	3.47178	1.00015	1.00067	1284.81
Analamanga	seir	182	incubation	4.25317	2.49941	3.48473	1.00211	1.0079	2097.18
Analamanga	seir	182	t0	39.1409	1.98067	20.0576	1.00287	1.00891	874.039
Analamanga	seir	189	viral_peak	19.4762	16.6557	18.5834	1.00491	1.01511	1442.98
Analamanga	seir	189	obs_sd	4.98381	4.06393	4.66046	1.00047	1.00195	1558.86
Analamanga	seir	189	t_switch	13.2949	6.90068	11.1342	1.00316	1.01167	1253.11
Analamanga	seir	189	level_switch	32.6088	31.867	32.3251	1.01011	1.03191	1788.17
Analamanga	seir	189	prob_detect	0.133279	0.0580254	0.103763	1.00964	1.03457	910.849
Analamanga	seir	189	R0	2.71321	1.3548	1.78604	1.0177	1.03721	957.494
Analamanga	seir	189	infectious	5.88377	1.71494	3.56134	1.00331	1.00659	1392.08
Analamanga	seir	189	incubation	4.30881	2.52274	3.48501	1.00195	1.00719	2055.9
Analamanga	seir	189	t0	38.521	2.00827	19.3144	1.01681	1.05976	748.845
Analamanga	seir	196	viral_peak	15.7167	13.053	14.8697	1.00199	1.0033	1763.15
Analamanga	seir	196	obs_sd	5.13836	4.21926	4.81984	1.00129	1.00237	1593.86
Analamanga	seir	196	t_switch	12.1767	5.95108	10.1332	1.00516	1.01541	1416.56
Analamanga	seir	196	level_switch	33.3	32.6781	33.071	1.00119	1.0045	2435.64
Analamanga	seir	196	prob_detect	0.116996	0.0506887	0.0888029	1.00079	1.00259	1074.38
Analamanga	seir	196	R0	2.59498	1.31571	1.68378	1.00293	1.00636	821.201
Analamanga	seir	196	infectious	5.96633	1.69846	3.47669	1.00197	1.00284	1261.08
Analamanga	seir	196	incubation	4.23882	2.52738	3.4684	1.00435	1.01608	2140.45
Analamanga	seir	196	t0	37.5823	1.92341	18.9748	1.00489	1.01793	886.198
Analamanga	seir	203	viral_peak	17.9734	14.7506	16.9151	1.00547	1.01898	2210.86
Analamanga	seir	203	obs_sd	5.01575	4.10097	4.69246	1.0015	1.00449	2111.9
Analamanga	seir	203	t_switch	13.1291	7.08052	11.0981	1.00086	1.00266	1689.26
Analamanga	seir	203	level_switch	33.9335	33.1907	33.6875	1.00133	1.00486	4986.92
Analamanga	seir	203	prob_detect	0.127823	0.0554964	0.101001	1.00312	1.00648	1046.26
Analamanga	seir	203	R0	2.79735	1.33988	1.76039	1.00206	1.00265	1046.92
Analamanga	seir	203	infectious	5.93928	1.75423	3.54665	1.00257	1.00757	1531.97
Analamanga	seir	203	incubation	4.30774	2.52033	3.47758	1.00007	1.00008	2462.87
Analamanga	seir	203	t0	37.4629	1.90113	19.2323	1.00482	1.01764	1149.75
Analamanga	seir	210	viral_peak	17.891	14.9031	16.9447	1.00079	1.00261	3361.12
Analamanga	seir	210	obs_sd	5.05176	4.09789	4.72271	1.0013	1.00366	3868.89
Analamanga	seir	210	t_switch	12.4373	6.68572	10.4316	1.0001	1.0006	3803.93
Analamanga	seir	210	level_switch	34.3987	32.6157	33.6741	1.0069	1.01995	3269.43
Analamanga	seir	210	prob_detect	0.105198	0.052768	0.0816624	1.00516	1.01464	3600.98
Analamanga	seir	210	R0	1.46472	1.01593	1.16392	1.01129	1.0155	3476.72
Analamanga	seir	210	infectious	5.28767	1.68193	3.26997	1.00198	1.00337	3544.31
Analamanga	seir	210	incubation	4.28421	2.51677	3.50626	1.00303	1.0099	4122.21
Analamanga	seir	210	t0	39.7464	2.32036	21.683	1.00121	1.00438	2039.98
Analamanga	seir	217	viral_peak	19.1716	15.983	18.1757	1.00347	1.011	2726.8
Analamanga	seir	217	obs_sd	4.9162	3.94699	4.58034	1.00326	1.01078	3787.58
Analamanga	seir	217	t_switch	13.855	8.31101	11.9283	1.00196	1.00553	3060.85
Analamanga	seir	217	level_switch	36.2807	34.2466	35.5675	1.00039	1.00152	3881.34
Analamanga	seir	217	prob_detect	0.11816	0.0607665	0.093396	1.00716	1.01729	1301.14
Analamanga	seir	217	R0	1.66582	1.02613	1.16962	1.09962	1.18572	300.155
Analamanga	seir	217	infectious	5.52998	1.69707	3.43696	1.00047	1.00139	2917.69
Analamanga	seir	217	incubation	4.35412	2.53028	3.54891	1.00053	1.00202	4184.98
Analamanga	seir	217	t0	41.2712	2.32791	22.8885	1.00241	1.00732	2091.47
Analamanga	seir	224	viral_peak	19.9012	16.4061	18.7867	1.0017	1.00513	2557.37
Analamanga	seir	224	obs_sd	4.96481	4.00983	4.63259	1.00072	1.00086	3070.99
Analamanga	seir	224	t_switch	12.9463	7.18848	10.998	1.00227	1.00717	3081.65
Analamanga	seir	224	level_switch	35.4568	33.6019	34.6825	1.00162	1.00582	2650.31
Analamanga	seir	224	prob_detect	0.112454	0.0562346	0.0865402	1.00169	1.00527	2876.33
Analamanga	seir	224	R0	1.61872	1.01774	1.16974	1.01007	1.01466	1635.21
Analamanga	seir	224	infectious	5.52812	1.58514	3.26027	1.00434	1.01381	2326.66
Analamanga	seir	224	incubation	4.29952	2.54624	3.51038	1.00075	1.00229	3984.47
Analamanga	seir	224	t0	37.7896	1.6667	19.0274	1.00893	1.03241	1904.44
Analamanga	seir	231	viral_peak	19.1466	15.1776	17.8143	1.00214	1.00528	1993.37
Analamanga	seir	231	obs_sd	5.00271	4.02157	4.67082	1.00162	1.00462	2236.67
Analamanga	seir	231	t_switch	13.1398	7.5092	11.0985	1.00053	1.0017	2199.29
Analamanga	seir	231	level_switch	35.9031	33.3705	35.0583	1.00021	1.00083	1947.74
Analamanga	seir	231	prob_detect	0.122784	0.0589087	0.0944081	1.00319	1.01141	1187.36
Analamanga	seir	231	R0	2.13626	1.02135	1.19027	1.01512	1.02749	707.346
Analamanga	seir	231	infectious	5.58939	1.57838	3.4318	1.00124	1.00294	2052.2
Analamanga	seir	231	incubation	4.3549	2.56592	3.56391	1.00047	1.00094	2228.79
Analamanga	seir	231	t0	38.8392	2.03366	20.0569	1.00488	1.01774	853.436
National	seir	35	viral_peak	18.5898	15.1122	17.4883	1.00016	1.00039	6263.47
National	seir	35	obs_sd	4.93235	3.9688	4.59446	1.00281	1.01055	6985.36
National	seir	35	t_switch	13.0328	7.38939	11.0772	1.0001	1.00067	6342.97
National	seir	35	level_switch	35.9779	34.0335	35.2957	1.00154	1.00568	7010.27
National	seir	35	prob_detect	0.0952441	0.0454558	0.0736813	1.00026	1.00083	7239.53
National	seir	35	R0	5.25678	1.23582	3.07273	0.99999	1	4431.21
National	seir	35	infectious	4.63261	1.54252	2.91657	1.00062	1.00138	5640.69
National	seir	35	incubation	4.1484	2.45418	3.38809	1.00041	1.00106	6384.6
National	seir	35	t0	14.2093	0.92979	7.4002	1.00071	1.00293	4694.68
National	seir	42	viral_peak	19.5497	15.4744	18.4067	1.00138	1.00226	3127.44
National	seir	42	obs_sd	4.85655	3.8752	4.51973	1.00164	1.00611	4779.96
National	seir	42	t_switch	13.1759	7.42231	11.1663	1.00114	1.00436	4098.28
National	seir	42	level_switch	35.9431	33.9665	35.2626	1.00013	1.00072	4534.9
National	seir	42	prob_detect	0.0958846	0.0452596	0.0745162	1.00188	1.00718	5015.66
National	seir	42	R0	5.46475	1.26643	3.26521	0.999931	1.00001	2902.5
National	seir	42	infectious	4.53385	1.51553	2.8709	1.00649	1.01626	5096.18
National	seir	42	incubation	4.14679	2.4523	3.3905	1.00062	1.00159	4997.16
National	seir	42	t0	19.3535	1.79183	11.4169	1.00184	1.00677	2683.18
National	seir	49	viral_peak	18.6984	14.5817	17.292	1.00333	1.01204	1326.75
National	seir	49	obs_sd	5.07879	4.08867	4.747	1.00628	1.02264	1280.53
National	seir	49	t_switch	12.9409	7.34353	11.0522	1.00359	1.01324	1157.5
National	seir	49	level_switch	36.0204	34.1363	35.3262	1.0086	1.03035	1240.62
National	seir	49	prob_detect	0.0964657	0.0456774	0.0744258	1.00739	1.02688	1363.73
National	seir	49	R0	6.84984	1.65211	5.42041	1.01315	1.04289	826.972
National	seir	49	infectious	4.04407	1.44903	2.6746	1.00242	1.00575	1590.66
National	seir	49	incubation	4.0263	2.42285	3.29805	1.00286	1.01002	1624.56
National	seir	49	t0	21.7688	1.18167	9.00357	1.00268	1.00921	350.208
National	seir	56	viral_peak	18.8498	14.3915	17.317	1.00155	1.00413	1248.55
National	seir	56	obs_sd	4.94642	3.99877	4.61089	1.00301	1.01097	1929.82
National	seir	56	t_switch	12.8933	6.70477	10.8075	1.00525	1.01807	1435.67
National	seir	56	level_switch	35.9657	34.0025	35.2558	1.00089	1.00219	1556.33
National	seir	56	prob_detect	0.095926	0.0449572	0.0745332	1.00114	1.00196	1892.38
National	seir	56	R0	6.03313	1.30332	3.97637	1.00143	1.0051	989.206
National	seir	56	infectious	4.33893	1.42404	2.6956	1.00093	1.00305	1630.69
National	seir	56	incubation	4.07171	2.44221	3.3289	1.00365	1.00453	1657.64
National	seir	56	t0	40.7695	7.59008	27.5913	1.01311	1.04303	639.01
National	seir	63	viral_peak	18.5255	14.19	17.1154	1.00426	1.01521	1342.72
National	seir	63	obs_sd	4.92354	3.97165	4.58662	1.00204	1.00719	1671.59
National	seir	63	t_switch	13.0289	7.23235	11.0057	1.00141	1.00204	1687.97
National	seir	63	level_switch	35.9106	33.9439	35.2088	1.00351	1.01144	1601.88
National	seir	63	prob_detect	0.0946591	0.0456173	0.0730443	1.00138	1.00408	2069.38
National	seir	63	R0	6.13809	1.30297	4.04554	1.00256	1.00869	865.28
National	seir	63	infectious	4.18149	1.41557	2.66636	1.00879	1.02658	1703.99
National	seir	63	incubation	4.05115	2.41011	3.32658	1.00086	1.00261	2221.88
National	seir	63	t0	50.3657	14.3326	39.1299	1.04806	1.14081	662.313
National	seir	77	viral_peak	18.3942	14.7454	17.3511	1.00053	1.00106	1952.66
National	seir	77	obs_sd	5.03653	4.05553	4.69633	1.003	1.00986	2305.58
National	seir	77	t_switch	12.1917	6.05763	10.1132	1.0014	1.00487	2184.65
National	seir	77	level_switch	35.9554	33.8539	35.2258	1.00312	1.01129	2533.34
National	seir	77	prob_detect	0.0963612	0.0456208	0.0745816	1.0045	1.01394	2790.4
National	seir	77	R0	5.75062	1.15016	3.42317	1.00482	1.01592	1074.39
National	seir	77	infectious	4.31468	1.47494	2.74544	1.008	1.01917	2591.49
National	seir	77	incubation	4.04337	2.41862	3.32165	1.00012	1.00063	3332.17
National	seir	77	t0	49.263	4.77134	32.355	1.00064	1.00214	839.606
National	seir	84	viral_peak	18.7213	15.8777	18.0708	1.00224	1.00379	1592.06
National	seir	84	obs_sd	5.2139	4.35527	4.91905	1.00129	1.00156	3466.78
National	seir	84	t_switch	12.8579	7.48032	10.963	1.00246	1.00681	3716.45
National	seir	84	level_switch	35.9311	34.0061	35.2321	1.0024	1.00843	3432
National	seir	84	prob_detect	0.0959462	0.0454495	0.0742041	1.00207	1.00706	3919.68
National	seir	84	R0	4.15745	1.37887	2.33169	1.00021	1.00098	1975.07
National	seir	84	infectious	5.23941	1.73103	3.2914	1.00043	1.00052	3677.66
National	seir	84	incubation	4.25759	2.52446	3.4698	1.001	1.00289	4581.09
National	seir	84	t0	46.1404	7.94712	35.6472	1.00038	1.00165	2455.58
National	seir	91	viral_peak	19.3043	16.1565	18.6195	1.04835	1.14325	957.383
National	seir	91	obs_sd	4.79144	3.87057	4.47566	1.00646	1.02149	2045.72
National	seir	91	t_switch	14.1957	8.84328	12.2779	1.001	1.00338	2113.3
National	seir	91	level_switch	35.8331	33.823	35.108	1.00107	1.00383	2182.98
National	seir	91	prob_detect	0.096998	0.0455246	0.0749352	1.00047	1.0018	2475.18
National	seir	91	R0	6.1315	1.96035	4.26748	1.00544	1.01918	1200.8
National	seir	91	infectious	4.40849	1.50751	2.81792	1.00249	1.00628	2482.4
National	seir	91	incubation	4.08401	2.4531	3.35037	1.00451	1.01617	3191.57
National	seir	91	t0	60.3893	39.9355	56.1488	1.00408	1.00814	2722.33
National	seir	98	viral_peak	18.5434	15.2628	17.8014	1.02718	1.07999	1322.47
National	seir	98	obs_sd	4.99612	4.09519	4.69055	1.00034	1.00043	3593.59
National	seir	98	t_switch	13.6143	8.49453	11.7759	1.00501	1.01807	3136.1
National	seir	98	level_switch	35.8207	33.7846	35.1176	1.00032	1.00088	3474.79
National	seir	98	prob_detect	0.0982278	0.047177	0.0758457	1.00093	1.0037	3611.87
National	seir	98	R0	5.33006	1.95722	3.48592	1.01082	1.03392	1710.46
National	seir	98	infectious	4.90949	1.67532	3.14879	1.00321	1.00698	3487.8
National	seir	98	incubation	4.1839	2.5042	3.43298	1.00228	1.00861	4449.37
National	seir	98	t0	63.8476	40.0179	60.1556	1.00357	1.00705	4251.94
National	seir	105	viral_peak	19.6538	16.2639	19.0893	1.00866	1.01938	775.557
National	seir	105	obs_sd	4.80821	3.92054	4.49672	1.00144	1.00501	2311.22
National	seir	105	t_switch	13.6841	8.56817	11.8312	1.00217	1.0049	2160.72
National	seir	105	level_switch	35.4136	33.0011	34.609	1.00587	1.02032	2323.5
National	seir	105	prob_detect	0.100937	0.048366	0.0779707	1.00128	1.0044	2758.44
National	seir	105	R0	4.48843	1.66915	2.87505	1.00085	1.00287	987.953
National	seir	105	infectious	5.39603	1.75763	3.4119	1.00494	1.01207	2410.02
National	seir	105	incubation	4.26076	2.55983	3.50977	1.00522	1.01501	3370.93
National	seir	105	t0	63.6502	31.9298	60.2114	1.0054	1.01013	2496.53
National	seir	112	viral_peak	20.4404	16.5469	19.4261	1.00505	1.00963	788.047
National	seir	112	obs_sd	4.63719	3.64498	4.30496	1.00267	1.00968	1410.91
National	seir	112	t_switch	14.1308	8.25461	12.0336	1.00022	1.00074	1287.8
National	seir	112	level_switch	34.0359	31.5709	32.7461	1.00016	1.0005	1088.11
National	seir	112	prob_detect	0.0981992	0.0463088	0.0763762	1.00806	1.02181	1946.9
National	seir	112	R0	3.69936	1.07362	1.82943	1.00039	1.00048	667.75
National	seir	112	infectious	5.2975	1.73877	3.42789	1.00367	1.01125	1898.02
National	seir	112	incubation	4.22609	2.54059	3.47615	1.00117	1.00309	2180.38
National	seir	112	t0	54.2384	5.11977	43.0302	1.00322	1.00934	741.669
National	seir	119	viral_peak	17.5406	15.3277	16.7929	1.00032	1.00112	3165.92
National	seir	119	obs_sd	4.75395	3.73793	4.40817	1.00247	1.00812	3474.05
National	seir	119	t_switch	12.5381	6.99859	10.618	1.00047	1.00142	2922.71
National	seir	119	level_switch	34.0672	33.0702	33.6587	1.00084	1.00332	4119.64
National	seir	119	prob_detect	0.0829901	0.040485	0.0649703	1.00082	1.00252	3713.6
National	seir	119	R0	1.60151	1.0217	1.17233	1.00012	1.0006	2303.11
National	seir	119	infectious	5.23739	1.70306	3.27558	1.00786	1.01105	2381.91
National	seir	119	incubation	4.25615	2.50471	3.46446	1.00128	1.00459	3262.07
National	seir	119	t0	36.1886	1.77581	17.6929	1.00493	1.01799	1562.99
National	seir	126	viral_peak	18.6595	17.121	18.1752	1.00072	1.00236	3767.98
National	seir	126	obs_sd	4.51969	3.63899	4.20747	1.00058	1.00203	3986.33
National	seir	126	t_switch	17.1847	12.5562	15.4743	1.00148	1.00424	3631.19
National	seir	126	level_switch	35.0349	32.7238	34.181	1.00305	1.01093	3098.75
National	seir	126	prob_detect	0.107624	0.0530166	0.0845908	1.00239	1.00743	3843.32
National	seir	126	R0	3.15963	1.75293	2.41769	1.00106	1.00353	3542.3
National	seir	126	infectious	6.03691	2.02999	3.82322	1.00179	1.00373	3739.48
National	seir	126	incubation	4.3247	2.56385	3.54651	1.00021	1.00107	4143.34
National	seir	126	t0	67.9161	50.5103	65.7307	1.00673	1.01329	5886.55
National	seir	133	viral_peak	14.9921	13.9666	14.6649	1.00069	1.00079	3248.33
National	seir	133	obs_sd	3.85757	3.09643	3.57622	1.0008	1.00262	3136.76
National	seir	133	t_switch	22.0109	17.8818	20.554	1.0007	1.00095	3263.55
National	seir	133	level_switch	34.2471	32.2662	33.4772	1.00161	1.00594	3124.92
National	seir	133	prob_detect	0.107766	0.052855	0.0848624	1.00163	1.00605	3152.94
National	seir	133	R0	3.37067	2.00348	2.65188	1.00146	1.00259	2300.78
National	seir	133	infectious	7.00994	2.39684	4.54717	1.00338	1.00595	2263.02
National	seir	133	incubation	4.32837	2.58013	3.55368	1.00022	1.00114	3694.12
National	seir	133	t0	71.2724	63.7551	70.2451	0.99994	1	9664.78
National	seir	140	viral_peak	14.5812	13.5696	14.2376	1.00045	1.00061	4778.42
National	seir	140	obs_sd	4.26685	3.52493	4.00412	0.999911	0.999973	4227.52
National	seir	140	t_switch	21.5195	17.3162	20.0212	1.00073	1.00086	4663.67
National	seir	140	level_switch	33.7248	31.671	32.9408	1.00107	1.00333	3917.79
National	seir	140	prob_detect	0.119452	0.0608077	0.0951311	1.00031	1.0014	4740.15
National	seir	140	R0	2.93423	1.80529	2.33838	1.00132	1.00232	3130.96
National	seir	140	infectious	7.07377	2.42478	4.57467	1.00238	1.00352	3026.74
National	seir	140	incubation	4.3461	2.58133	3.55279	1.00166	1.00551	4371.39
National	seir	140	t0	70.5121	60.7188	69.2454	1.01357	1.02721	6744.26
National	seir	147	viral_peak	14.3573	13.3316	14.009	0.999923	1.00005	3389.83
National	seir	147	obs_sd	4.43321	3.69763	4.16646	1.00033	1.0014	3248.7
National	seir	147	t_switch	20.4722	16.1093	18.8988	1.00104	1.00386	2735.08
National	seir	147	level_switch	33.1416	31.0829	32.4032	1.0021	1.00695	3256.92
National	seir	147	prob_detect	0.131454	0.0702402	0.106809	1.00149	1.00574	3050.25
National	seir	147	R0	2.51402	1.61065	2.03958	1.00592	1.01735	2963.42
National	seir	147	infectious	6.94569	2.33496	4.46486	1.00483	1.01592	3239.14
National	seir	147	incubation	4.38247	2.60782	3.59974	1.00195	1.00217	3938.81
National	seir	147	t0	69.1191	55.0499	67.3955	1.0004	1.00127	6588.45
National	seir	154	viral_peak	16.1434	14.8164	15.6686	0.999997	1	5269.29
National	seir	154	obs_sd	4.45167	3.56189	4.12627	1.00086	1.00269	4764.47
National	seir	154	t_switch	15.3015	10.7487	13.6296	1.00237	1.00749	4846.53
National	seir	154	level_switch	32.3371	31.1691	31.8596	1.00097	1.00164	5509.92
National	seir	154	prob_detect	0.105912	0.0518982	0.0837452	1.00106	1.00212	4784.15
National	seir	154	R0	1.73373	1.14995	1.42213	1.00391	1.0057	3552.88
National	seir	154	infectious	5.8	1.8486	3.59855	1.00983	1.01761	3902.72
National	seir	154	incubation	4.32658	2.57616	3.54213	1.00027	1.00045	4797.21
National	seir	154	t0	51.0459	6.79168	39.652	1.00205	1.00572	2951.21
National	seir	161	viral_peak	16.6853	15.152	16.1626	1.00194	1.00667	4482.88
National	seir	161	obs_sd	5.1261	4.26067	4.821	1.00022	1.00047	4031.81
National	seir	161	t_switch	15.322	10.4642	13.5227	1.00129	1.00383	4165.83
National	seir	161	level_switch	33.056	31.2978	32.32	1.00135	1.00498	4558.54
National	seir	161	prob_detect	0.131041	0.0708211	0.1065	1.00211	1.00613	4990.01
National	seir	161	R0	1.74925	1.14025	1.43259	1.00055	1.00106	2980.28
National	seir	161	infectious	5.9441	1.88693	3.68061	1.00058	1.00087	3209.15
National	seir	161	incubation	4.3375	2.57197	3.5552	1.00217	1.00675	5581.13
National	seir	161	t0	53.5757	7.60685	43.6116	1.0006	1.0022	3115.78
National	seir	168	viral_peak	16.6922	15.1356	16.164	1.00025	1.00093	6016.29
National	seir	168	obs_sd	4.97105	4.06805	4.64782	1.00055	1.00192	5323.84
National	seir	168	t_switch	15.2673	10.5621	13.5249	1.00185	1.00694	6346.6
National	seir	168	level_switch	33.2871	31.6003	32.6383	1.00229	1.00856	6016.87
National	seir	168	prob_detect	0.126701	0.0679778	0.1029	1.0018	1.00627	4881.52
National	seir	168	R0	1.63279	1.11838	1.36993	1.00043	1.00189	4386.68
National	seir	168	infectious	5.79844	1.86386	3.65246	1.00103	1.00239	4381.12
National	seir	168	incubation	4.34579	2.58611	3.5609	1.00009	1.00045	5687.96
National	seir	168	t0	51.6852	6.67601	40.0914	1.00005	1.00035	2904.52
National	seir	175	viral_peak	15.6556	13.5496	14.9085	1.00932	1.02278	651.224
National	seir	175	obs_sd	4.99438	4.04012	4.68437	1.00521	1.01154	726.618
National	seir	175	t_switch	11.9826	6.66589	9.99484	1.03655	1.11611	620.322
National	seir	175	level_switch	30.1021	29.5235	29.8857	1.00361	1.01318	2156.23
National	seir	175	prob_detect	0.0886785	0.0400033	0.0637561	1.01986	1.05496	628.032
National	seir	175	R0	1.72943	1.01314	1.30934	1.0176	1.02149	799.513
National	seir	175	infectious	5.27211	1.66087	3.16647	1.0014	1.00248	812.62
National	seir	175	incubation	4.23434	2.48413	3.4264	1.00128	1.00358	941.604
National	seir	175	t0	33.6955	1.34849	14.7281	1.07307	1.23255	237.031
National	seir	182	viral_peak	18.6453	16.4664	17.9266	1.00257	1.00957	942.036
National	seir	182	obs_sd	4.75544	3.8636	4.43212	1.00061	1.00249	1039.06
National	seir	182	t_switch	12.3663	6.10459	10.1797	1.00051	1.00198	1137.04
National	seir	182	level_switch	32.0826	31.4368	31.8487	1.01547	1.05318	1761.46
National	seir	182	prob_detect	0.110655	0.0488102	0.0798979	1.01154	1.04099	891.425
National	seir	182	R0	2.04084	1.02933	1.53243	1.05629	1.101	1045.1
National	seir	182	infectious	5.59663	1.67302	3.35695	1.01896	1.042	725.885
National	seir	182	incubation	4.27241	2.50652	3.47738	1.008	1.02376	1871.99
National	seir	182	t0	38.0318	2.0377	21.0754	1.07137	1.23143	517.876
National	seir	189	viral_peak	17.8388	15.5239	17.0905	1.00365	1.01341	1069.58
National	seir	189	obs_sd	4.73315	3.87237	4.42139	1.00522	1.01643	1205.27
National	seir	189	t_switch	12.7611	6.71756	10.7019	1.00541	1.01609	1118.16
National	seir	189	level_switch	32.3096	31.5663	32.0751	1.01867	1.06409	1623.27
National	seir	189	prob_detect	0.10465	0.0465851	0.0742618	1.00016	1.00089	780.202
National	seir	189	R0	1.87244	1.02047	1.39555	1.03423	1.05179	1097.17
National	seir	189	infectious	5.38992	1.67452	3.26361	1.00225	1.00399	1067.57
National	seir	189	incubation	4.30608	2.53702	3.50591	1.00189	1.00479	1399.14
National	seir	189	t0	34.8098	1.51668	15.9483	1.00115	1.00417	520.491
National	seir	196	viral_peak	16.1702	13.7931	15.376	1.00847	1.0285	1599.5
National	seir	196	obs_sd	5.15948	4.31842	4.86113	1.00276	1.00698	1539.1
National	seir	196	t_switch	12.1651	5.75679	10.0493	1.01373	1.04919	1153.79
National	seir	196	level_switch	32.7271	31.9686	32.453	1.00211	1.00731	2050.21
National	seir	196	prob_detect	0.116506	0.0502672	0.0850637	1.01611	1.05743	1014.5
National	seir	196	R0	2.1157	1.03257	1.52215	1.01461	1.01478	843.452
National	seir	196	infectious	5.68298	1.66836	3.37501	1.00098	1.00166	947.334
National	seir	196	incubation	4.31664	2.53867	3.52711	1.00046	1.00191	1636.43
National	seir	196	t0	38.7204	2.19658	20.9191	1.00883	1.03215	822.855
National	seir	203	viral_peak	17.7171	14.9409	16.8616	1.00426	1.01285	1262.09
National	seir	203	obs_sd	5.07728	4.14685	4.76475	1.00405	1.01165	1410.3
National	seir	203	t_switch	12.3585	5.8114	10.175	1.00129	1.00435	1232.89
National	seir	203	level_switch	33.0648	32.0828	32.7375	1.00337	1.01225	1511.41
National	seir	203	prob_detect	0.119225	0.0521706	0.0851124	1.00078	1.00309	763.477
National	seir	203	R0	2.17129	1.03171	1.43506	1.02802	1.05485	672.676
National	seir	203	infectious	5.89436	1.6973	3.34826	1.01521	1.04275	1103.44
National	seir	203	incubation	4.28369	2.47224	3.48867	1.00369	1.01321	1839.59
National	seir	203	t0	38.0905	1.91755	19.5702	1.00227	1.00722	661.632
National	seir	210	viral_peak	18.7262	16.1227	17.8617	1.00215	1.00751	3301.52
National	seir	210	obs_sd	4.9783	4.03918	4.6499	1.00142	1.00532	2718.91
National	seir	210	t_switch	12.3463	6.51165	10.3532	1.00459	1.01416	2880.67
National	seir	210	level_switch	33.6911	32.2847	33.1426	1.01421	1.03027	2615.73
National	seir	210	prob_detect	0.107571	0.053783	0.0829718	1.00345	1.00791	2645.07
National	seir	210	R0	1.53639	1.01763	1.17719	1.03966	1.06217	1703.36
National	seir	210	infectious	5.41509	1.59674	3.27602	1.00124	1.00394	2206.73
National	seir	210	incubation	4.25746	2.5236	3.49266	1.00391	1.01217	3862.36
National	seir	210	t0	39.3607	2.38008	21.1028	1.00207	1.00734	2080.21
National	seir	217	viral_peak	19.8478	16.6297	18.9402	1.00742	1.02201	2484.42
National	seir	217	obs_sd	4.86836	3.90963	4.54994	1.00067	1.00273	3473.71
National	seir	217	t_switch	13.6475	8.2879	11.793	1.00233	1.00778	3379.29
National	seir	217	level_switch	36.1187	34.4148	35.4289	1.00404	1.01416	2630.47
National	seir	217	prob_detect	0.113742	0.0600102	0.0897999	1.01833	1.0453	2869.37
National	seir	217	R0	1.58641	1.02144	1.15766	1.27365	2.01907	774.533
National	seir	217	infectious	5.38778	1.51313	3.34763	1.00104	1.00216	2921.89
National	seir	217	incubation	4.2862	2.56005	3.48891	1.00436	1.01012	4679.94
National	seir	217	t0	40.724	2.32406	23.1288	1.00183	1.00574	1891.86
National	seir	224	viral_peak	19.1996	15.9644	18.161	1.00185	1.00483	2618.49
National	seir	224	obs_sd	5.005	4.05037	4.67175	1.00024	1.00058	2519.96
National	seir	224	t_switch	12.648	6.99977	10.601	1.00026	1.0004	2711.95
National	seir	224	level_switch	35.2139	33.7966	34.5819	1.00061	1.00084	2284.7
National	seir	224	prob_detect	0.106818	0.051121	0.0801496	1.00386	1.01289	2188.39
National	seir	224	R0	1.63613	1.01735	1.18146	1.01778	1.02701	2058.84
National	seir	224	infectious	5.62986	1.69469	3.39855	1.00097	1.00334	2241.43
National	seir	224	incubation	4.27983	2.49538	3.47684	1.00187	1.00653	3138.13
National	seir	224	t0	38.717	2.07182	20.5506	1.00202	1.00658	1701.1
National	seir	231	viral_peak	19.3622	15.8749	18.2882	1.00025	1.00123	3142.95
National	seir	231	obs_sd	4.97042	3.99628	4.63566	1.00377	1.00918	3046.33
National	seir	231	t_switch	13.2566	7.6595	11.3065	1.00279	1.01053	3535.79
National	seir	231	level_switch	35.1064	32.4668	34.1111	1.00005	1.00027	3048.24
National	seir	231	prob_detect	0.119765	0.0614478	0.0959162	1.00244	1.00677	3070.74
National	seir	231	R0	1.50778	1.01836	1.15096	1.08648	1.1466	1228.77
National	seir	231	infectious	5.47617	1.59146	3.29938	1.00103	1.00332	2494.46
National	seir	231	incubation	4.31585	2.52409	3.50713	1.00298	1.00899	3241.53
National	seir	231	t0	40.1188	2.23062	21.5709	1.00043	1.00147	2252.95
